# Validation and context-dependent effects of a prostate cancer polygenic risk score in the All of Us Research Program

**DOI:** 10.1101/2025.10.01.25337107

**Authors:** Shuyan Cheng, Austin Hammermeister Suger, Louisa B. Goss, Jiachen Zhang, Harriett Fuller, Boya Guo, Sara Lindström, Burcu F. Darst

**Affiliations:** School of Public Health, University of Washington, Seattle, WA, USA; Division of Public Health Sciences, Fred Hutchinson Cancer Center, Seattle, WA, USA

**Keywords:** Polygenic risk score, prostate cancer, context-dependent effects, large-scale biobanks, phenome-wide association study, risk modeling

## Abstract

Polygenic risk scores (PRSs) have demonstrated strong potential for improving prostate cancer risk stratification. However, it is unknown whether the clinical utility of prostate cancer PRS vary by demographic, lifestyle, and socioeconomic factors. We validated a previously developed multi-ancestry PRS of 451 prostate cancer risk variants and evaluated context-dependent effects using genetic and clinical data from the diverse All of Us Research Program, including 7,577 cases and 90,608 controls across six genetic ancestry groups. In ancestry-stratified testing, the PRS showed strong associations with prostate cancer risk, with odds ratios (ORs) per standard deviation (SD) increase ranging from 1.61 (95% CI=1.02-2.64, P=0.05) in Middle Eastern to 2.19 (95% CI=1.98-2.42, P=2.2×10^-51^) in American populations. Age-stratified analyses showed an overall reduced PRS effect with increasing age. Across modifiable lifestyle and healthcare access factors, PRS effects were larger in those with higher body mass index (OR ranging from 1.71-2.17 in underweight to obese individuals, P=0.02), in never or former smokers vs. current smokers (OR=2.06, 2.37, and 1.93, respectively, P=0.06), and in those recently accessing healthcare (OR=2.21 vs. 1.88, P=0.05), highlighting important context-specific modifiers. We did not observe context-dependent effects by other socioeconomic factors, such as income, education, and insurance. In a phenome-wide association study (PheWAS), the PRS was associated with 14 clinical outcomes, including known prostate cancer-related conditions. These findings confirm the predictive strength of the multi-ancestry prostate cancer PRS across diverse populations and underscore the importance of accounting for demographic, lifestyle, and healthcare-related contexts when applying PRS in clinical and public health settings.

## Supplemental tables for "Validation and context-dependent effects of a prostate cancer polygenic risk score in the All of Us Research Program"

### Sheet: ST1
Supplementary Table 1. PRS associations with prostate cancer stratified by genetic ancestry groups in AoU. Note that results for PRS deciles are limited to AFR, AMR, and EUR ancestry populations due to the limited number of cases in other ancestry populations.
Association results for the continuous standardized PRS
Ancestry		OR	95% CI Lower	95% CI Upper	P-value	# Cases	# Controls
AFR		1.99242	1.86786	2.12623	1.19701e-96	1212	20193
AMR		2.18621	1.97612	2.42177	2.15101e-51	492	12807
EAS		2.12135	1.59919	2.84666	2.99929e-07	63	1512
EUR		2.13454	2.07082	2.20055	<2.225E-308	5757	54751
MID		1.60599	1.01595	2.64245	0.050353	26	328
SAS		1.69308	1.1392	2.52978	0.00928237	27	1017
overall		2.08594	2.03231	2.1412	<2.225E-308	7577	90608
Associations results for PRS deciles
Ancestry	PRS Decile	OR	95% CI Lower	95% CI Upper	P-value	# Cases	# Controls
AFR	0%–10%	0.361498	0.253769	0.505317	6.57704e-09	48	2093
AFR	10%–20%	0.616898	0.458095	0.82151	0.00116856	71	2070
AFR	20%–30%	0.644198	0.47969	0.855806	0.00286535	71	2070
AFR	30%–40%	0.887829	0.678477	1.15385	0.379242	91	2050
AFR	40%-60%	ref	--	--	--	198	4083
AFR	60%–70%	1.29868	1.01012	1.66346	0.0397952	114	2026
AFR	70%–80%	1.52425	1.19948	1.93289	0.000528148	136	2004
AFR	80%–90%	2.5843	2.08316	3.20976	7.01102e-18	215	1925
AFR	90%–100%	3.71354	3.01612	4.58387	9.77864e-35	268	1872
AMR	0%–10%	0.360005	0.197691	0.618212	0.000408772	<20	1314
AMR	10%–20%	0.38286	0.213595	0.649394	0.000663573	<20	1313
AMR	20%–30%	0.805855	0.507525	1.2501	0.346238	30	1300
AMR	30%–40%	0.964341	0.629187	1.4547	0.864761	37	1293
AMR	40%-60%	ref	--	--	--	74	2586
AMR	60%–70%	1.63696	1.1255	2.37136	0.00938258	57	1273
AMR	70%–80%	1.47566	1.00417	2.15558	0.0453721	52	1278
AMR	80%–90%	2.55438	1.80368	3.6263	1.34457e-07	81	1249
AMR	90%–100%	4.67311	3.3856	6.50418	1.87804e-20	128	1201
EUR	0%–10%	0.32336	0.27276	0.381194	5.87793e-40	175	5876
EUR	10%–20%	0.469958	0.404792	0.543639	1.00532e-23	244	5807
EUR	20%–30%	0.616026	0.537884	0.703772	1.58364e-12	316	5735
EUR	30%–40%	0.803126	0.70847	0.908906	0.000559526	398	5653
EUR	40%-60%	ref	--	--	--	966	11136
EUR	60%–70%	1.27688	1.14067	1.42829	2.02918e-05	571	5480
EUR	70%–80%	1.61961	1.45552	1.80156	7.79047e-19	699	5352
EUR	80%–90%	2.31621	2.09518	2.56075	1.62123e-60	942	5108
EUR	90%–100%	4.38671	3.98939	4.82629	1.77283e-203	1446	4604
overall	0%–10%	0.344916	0.298635	0.396801	7.78544e-49	246	9575
overall	10%–20%	0.492445	0.43348	0.557983	3.77053e-28	337	9484
overall	20%–30%	0.626164	0.556658	0.703037	3.77202e-15	420	9401
overall	30%–40%	0.818059	0.733941	0.910685	0.000263078	532	9289
overall	40%-60%	ref	--	--	--	1262	18374
overall	60%–70%	1.27929	1.15974	1.41036	7.99394e-07	750	9067
overall	70%–80%	1.5739	1.43355	1.72748	1.51476e-21	900	8917
overall	80%–90%	2.35259	2.15712	2.56596	3.35632e-83	1263	8553
overall	90%–100%	4.1646	3.83566	4.52364	6.68463e-252	>1860	7948

### Sheet: ST2
Supplementary Table 2. Context-dependent associations between PRS and prostate cancer risk.
PCa PRS association results stratified by age at sample draw group and genetic ancestry
Ancestry	Age Group	OR	95% CI Lower	95% CI Upper	P-value	# Cases	# Controls	Interaction P-value	LRT P-value	HT P-value
AFR	≤55 years	2.41126	1.99764	2.91344	5.56829e-20	108	9204	Ref	0.0436297	0.000307
	55-70 years	2.06119	1.90126	2.23637	2.46155e-68	730	9685	0.124
	>70 years	1.59348	1.40371	1.81315	9.3333e-13	374	1304	0.0138
AMR	≤55 years	3.29297	2.2483	4.87414	1.33504e-09	26	6785	Ref	0.129578	0.0381
	55-70 years	2.19574	1.91176	2.5276	2.24736e-28	247	4793	0.079
	>70 years	1.93329	1.65481	2.2687	2.44036e-16	219	1229	0.0433
EUR	≤55 years	1.89019	1.57626	2.26629	6.15016e-12	114	14995	Ref	0.324379	0.0911
	55-70 years	2.20692	2.10195	2.31798	7.7999e-221	2023	22858	0.1652
	>70 years	2.08447	2.00328	2.16964	2.70798e-285	3620	16898	0.2624
overall	≤55 years	2.14721	1.90452	2.421	8.79218e-36	257	32404	Ref	0.714993	0.1655
	55-70 years	2.12613	2.04421	2.21181	3.66903e-308	3053	38284	0.7126
	>70 years	2.02353	1.95129	2.09899	9.21E-314	4267	19920	0.5216
PCa PRS association results stratified by age at diagnosis in cases and current age in controls and genetic ancestry
Ancestry	Age Group	OR	95% CI Lower	95% CI Upper	P-value	# Cases	# Controls	Interaction P-value	LRT P-value	HT P-value
AFR	≤55 years	1.94441	1.67567	2.26009	2.81169e-18	189	5056	Ref	0.445841	0.3559
	55-70 years	1.87313	1.73469	2.02356	1.90001e-57	744	11387	0.372798
	>70 years	1.68035	1.44436	1.95732	2.11774e-11	201	3750	0.206482
AMR	≤55 years	2.28324	1.72238	3.03511	1.04333e-08	47	4605	Ref	0.229572	0.148
	55-70 years	2.10694	1.85621	2.39573	2.24203e-30	291	5687	0.409981
	>70 years	1.72128	1.42246	2.0869	2.72286e-08	118	2515	0.105245
EUR	≤55 years	2.21848	1.99358	2.4715	6.63518e-48	352	9791	Ref	0.0232343	0.0022
	55-70 years	2.06734	1.98385	2.15505	2.9823e-259	2996	18990	0.167
	>70 years	1.88049	1.79167	1.97416	1.01335e-143	2010	25970	0.0151
overall	≤55 years	2.07268	1.91172	2.24831	1.69877e-69	600	20490	Ref	0.0443723	0.0072
	55-70 years	1.9945	1.92742	2.06431	<2.225E-308	4091	37073	0.143
	>70 years	1.845	1.76536	1.92856	2.23347e-162	2367	33045	0.0174
*Diagnosis age information was missing for some participants, limiting cases to n=7,058
PCa PRS association results stratified by BMI group
BMI Category		OR	95% CI Lower	95% CI Upper	P-value	# Cases	# Controls	Interaction P-value	LRT P-value	HT P-value
Underweight		1.71124	1.30741	2.25913	0.000113789	64	951	0.3623	0.0787	0.0229
Normal weight		1.96626	1.86183	2.07742	2.70568e-129	1705	20686	Ref
Overweight		2.10556	2.02164	2.19355	3.60017e-280	3207	32920	0.0765
Obesity		2.16747	2.07364	2.26621	1.26039e-255	2552	35307	0.0274
*BMI categories were defined as follows: for non-Asian participants, underweight (<18.5 kg/m²), normal weight (18.5–24.9 kg/m²), overweight (25.0–29.9 kg/m²), and obesity (≥30.0 kg/m²); for Asian participants (‘sas’ or ‘eas’ ancestry), underweight (<18.5 kg/m²), normal weight (18.5–22.9 kg/m²), overweight (23.0–24.9 kg/m²), and obesity (≥25 kg/m²)
PCa PRS association results stratified by smoking group
Smoking Status		OR	95% CI Lower	95% CI Upper	P-value	# Cases	# Controls	Interaction P-value	LRT P-value	HT P-value
Non-Smoker		2.06426	1.97812	2.15479	7.08823e-242	2898	25134	Ref	0.01973	0.0627
Former Smoker		2.3676	2.05103	2.74507	4.11547e-31	267	3273	0.1741
Current Smoker		1.93474	1.77504	2.11016	1.29303e-50	600	19481	0.0248
PCa PRS association results stratified by morning cortisol level
Cortisol Group		OR	95% CI Lower	95% CI Upper	P-value	# Cases	# Controls	Interaction P-value	LRT P-value	HT P-value
Low AM Cortisol Level		2.41304	1.30291	5.04793	0.00967693	<20	149	0.7115	0.549162	0.3886
Normal AM Cortisol Level		2.00198	1.51688	2.68507	1.76184e-06	>76	575	Ref
High AM Cortisol Level		1.45488	0.924215	2.36322	0.113622	22	168	0.3545
PCa PRS association results stratified by income
Income Group		OR	95% CI Lower	95% CI Upper	P-value	# Cases	# Controls	Interaction P-value	LRT P-value	HT P-value
Low Income		2.02642	1.90975	2.15111	1.00566e-119	1336	27306	0.0136	0.0364563	0.2897
Middle Income		2.15132	2.05231	2.25597	4.14443e-221	2410	22019	Ref
High Income		2.12244	2.02523	2.22514	1.3387e-215	2433	23055	0.6588
PCa PRS association results stratified by education level
Education Group		OR	95% CI Lower	95% CI Upper	P-value	# Cases	# Controls	Interaction P-value	LRT P-value	HT P-value
Less than High School		2.06607	1.8378	2.32642	1.53068e-33	352	8928	0.5599	0.231226	0.8925
High School or Some College		2.082	1.99351	2.17499	9.22225e-239	2600	39387	Ref
College Graduate or More		2.10652	2.03484	2.18118	<2.225E-308	4468	39569	0.1644
PCa PRS association results stratified by health insurance
Health Insurance		OR	95% CI Lower	95% CI Upper	P-value	# Cases	# Controls	Interaction P-value	LRT P-value	HT P-value
No		2.12179	1.78227	2.53421	5.08233e-17	149	5991	0.8017	0.801806	0.8338
Yes		2.08174	2.02711	2.13807	<2.225E-308	7282	82180	Ref
PCa PRS association results stratified by access to healthcare providers within the past year
Spoke to Doctor in Past 12 Mos		OR	95% CI Lower	95% CI Upper	P-value	# Cases	# Controls	Interaction P-value	LRT P-value	HT P-value
No		1.87686	1.60073	2.20769	1.55421e-14	193	2919	0.0176	0.0185715	0.0531
Yes		2.20784	2.13148	2.28744	<2.225E-308	4387	39637	Ref

### Sheet: ST3
Supplementary Table 3. Mean age at prostate cancer diagnosis by PRS deciles.
Ancestry	PRS Decile	Mean_age	SD	SE	N
AFR	[0–10%)	63.8175	8.99979	0.842907	114
AFR	[10–20%)	64.8347	7.20746	0.67802	113
AFR	[20–30%)	63.9325	7.41218	0.697279	113
AFR	[30–40%)	62.707	6.84403	0.641002	114
AFR	[40–60%)	63.1695	7.36547	0.489944	226
AFR	[60–70%)	62.4462	8.01467	0.750642	114
AFR	[70–80%)	62.497	8.04196	0.756524	113
AFR	[80–90%)	61.9471	8.28183	0.779089	113
AFR	[90–100%]	60.3275	7.94317	0.743946	114
AMR	[0–10%)	68.7341	8.45369	1.24643	46
AMR	[10–20%)	65.9531	6.88663	1.0266	45
AMR	[20–30%)	63.7276	7.67102	1.13103	46
AMR	[30–40%)	67.065	8.6357	1.28733	45
AMR	[40–60%)	65.095	7.64938	0.801873	91
AMR	[60–70%)	65.9876	9.38124	1.38319	46
AMR	[70–80%)	63.491	8.35053	1.24482	45
AMR	[80–90%)	64.3975	7.62763	1.12463	46
AMR	[90–100%]	62.5488	7.81525	1.1523	46
EUR	[0–10%)	68.6222	8.75524	0.378169	536
EUR	[10–20%)	68.5145	8.23724	0.355795	536
EUR	[20–30%)	68.2212	8.28569	0.357887	536
EUR	[30–40%)	67.7562	7.97635	0.344848	535
EUR	[40–60%)	67.3991	8.2192	0.2508	1074
EUR	[60–70%)	67.2572	8.34069	0.360937	534
EUR	[70–80%)	66.4348	7.91047	0.341999	535
EUR	[80–90%)	66.6629	8.28928	0.358042	536
EUR	[90–100%]	65.6958	8.07462	0.348771	536
overall	[0–10%)	67.7983	9.05346	0.34025	708
overall	[10–20%)	67.7457	8.07368	0.304288	704
overall	[20–30%)	67.2101	8.281	0.311439	707
overall	[30–40%)	66.9087	8.05807	0.3037	704
overall	[40–60%)	66.5519	8.23674	0.219199	1412
overall	[60–70%)	66.3603	8.50979	0.320497	705
overall	[70–80%)	65.5953	8.0933	0.305028	704
overall	[80–90%)	65.71	8.40813	0.316444	706
overall	[90–100%]	64.7006	8.3442	0.313594	708

### Sheet: ST4
Supplementary Table 4. Prostate cancer PRS PheWAS results in male sex participants.
phenotype	description	group	OR	CI_lower	CI_upper	p	n_cases	n_controls
185	Cancer of prostate	neoplasms	2.20385	2.14106	2.26847	<2.22507E-308	6273	95477
796	Elevated prostate specific antigen [PSA]	genitourinary	1.44105	1.40564	1.47735	3.35311e-182	7511	92989
990	Effects radiation NOS	injuries & poisonings	1.33434	1.26946	1.40254	8.19097e-30	1560	101593
599.4	Urinary incontinence	genitourinary	1.161	1.12068	1.20277	1.25021e-16	3241	97937
198.6	Secondary malignancy of bone	neoplasms	1.27866	1.18995	1.37397	2.06952e-11	742	103052
605	Erectile dysfunction [ED]	genitourinary	1.0661	1.04579	1.0868	6.93258e-11	12882	84395
599	Other symptoms/disorders or the urinary system	genitourinary	1.05382	1.03595	1.072	1.88233e-09	17683	76280
196	Radiotherapy	neoplasms	1.0806	1.04951	1.11261	1.94529e-07	4810	94248
198	Secondary malignant neoplasm	neoplasms	1.11218	1.06712	1.15915	4.68762e-07	2325	100803
602	Other disorders of prostate	genitourinary	1.17889	1.10056	1.2628	2.7103e-06	824	100441
593	Hematuria	genitourinary	1.059	1.03266	1.086	8.134e-06	6766	92764
591	Urinary tract infection	genitourinary	1.06272	1.03425	1.09198	1.13267e-05	5724	93458
599.3	Dysuria	genitourinary	1.07654	1.04037	1.11397	2.34023e-05	3454	95441
601	Inflammatory diseases of prostate	genitourinary	1.07753	1.04065	1.11571	2.63355e-05	3326	95764
197	Chemotherapy	neoplasms	1.05537	1.0286	1.08284	3.94087e-05	6362	92354
597.8	Urethral hypermobility/ISD	genitourinary	1.75673	1.29721	2.37904	0.000270597	39	103981
597.2	Urinary complications NEC	genitourinary	1.28835	1.12222	1.47908	0.000321825	199	103368
596.1	Bladder neck obstruction	genitourinary	1.15215	1.06579	1.24552	0.000366993	641	102566
597	Other disorders of urethra and urinary tract	genitourinary	1.15309	1.06539	1.24801	0.000416439	617	102711
596	Other disorders of bladder	genitourinary	1.05762	1.02317	1.09324	0.000915068	3745	97333
195.1	Malignant neoplasm, other	neoplasms	1.0812	1.03178	1.13299	0.0010728	1810	100824
593.1	Gross hematuria	genitourinary	1.06519	1.0256	1.10632	0.00108368	2827	99374
136	Other infectious and parasitic diseases	infectious diseases	1.07048	1.02734	1.11544	0.00117417	2351	98279
524.3	Anomalies of tooth position/malocclusion	digestive	0.765128	0.65083	0.899499	0.00118238	152	103548
588	Disorders resulting from impaired renal function	genitourinary	0.919462	0.873691	0.967631	0.00126843	1550	101811
573.6	Nonspecific elevation of levels of transaminase or lactic acid dehydrogenase [LDH]	digestive	0.909738	0.858336	0.964217	0.00143272	1182	101086
53	Herpes zoster	infectious diseases	1.08809	1.0329	1.14623	0.00147881	1450	100337
41	Bacterial infection NOS	infectious diseases	1.04651	1.01756	1.07628	0.00149291	5255	92979
592	Cystitis and urethritis	genitourinary	1.07752	1.02689	1.13065	0.00235985	1707	99478
261.2	Vitamin B-complex deficiencies	endocrine/metabolic	1.05392	1.01865	1.09042	0.00249674	3500	98501
598.4	Other cells and casts in urine	genitourinary	1.19319	1.06384	1.33828	0.0025532	291	103557
524	Dentofacial anomalies, including malocclusion	digestive	0.825169	0.726082	0.93778	0.00323743	242	103270
189.2	Cancer of bladder	neoplasms	1.09262	1.02972	1.15936	0.00340814	1125	102559
172.11	Melanomas of skin	neoplasms	1.08212	1.02616	1.14114	0.00357996	1405	102210
208	Benign neoplasm of colon	neoplasms	1.0288	1.00933	1.04865	0.00358558	14199	81284
782.6	Pallor and flushing	symptoms	1.1912	1.05829	1.3408	0.00374892	272	103302
189.21	Malignant neoplasm of bladder	neoplasms	1.0951	1.02956	1.16482	0.00391206	1036	102725
793.2	Nonspecific abnormal findings on radiological and other examination of other intrathoracic organs (echocardiogram, etc)	NA	1.07393	1.02192	1.12859	0.00485959	1598	100106
803.2	Fracture of radius and ulna	injuries & poisonings	1.08197	1.02408	1.14314	0.00498291	1295	101983
763	Thoracic or lumbosacral neuritis or radiculitis, unspecified	symptoms	0.967146	0.944582	0.990249	0.00554365	7753	92625
277.5	Other disorders of lipoid metabolism	endocrine/metabolic	1.08293	1.02296	1.14641	0.00612618	1204	101431
189	Cancer of urinary organs (incl. kidney and bladder)	neoplasms	1.06317	1.01738	1.11103	0.0063932	2069	101381
277.51	Lipoprotein disorders	endocrine/metabolic	1.1024	1.02748	1.18278	0.00662656	782	102613
295	Schizophrenia and other psychotic disorders	mental disorders	1.04786	1.01274	1.0842	0.0071977	3551	98764
588.2	Secondary hyperparathyroidism (of renal origin)	genitourinary	0.926916	0.876686	0.980023	0.00758762	1297	102247
743.1	Osteoporosis	musculoskeletal	1.05825	1.01502	1.10332	0.00779335	2320	100479
857	Mechanical complication of unspecified genitourinary device, implant, and graft	injuries & poisonings	1.14876	1.03706	1.27249	0.00787719	371	103083
752.2	Other specified congenital anomalies of nervous system	congenital anomalies	0.825578	0.716467	0.951305	0.00804334	197	103620
514.2	Solitary pulmonary nodule	respiratory	1.04111	1.01036	1.07279	0.00845098	4612	96157
508	Pulmonary collapse; interstitial and compensatory emphysema	respiratory	1.04667	1.01169	1.08287	0.00854197	3502	96099
601.1	Prostatitis	genitourinary	1.07025	1.01731	1.12593	0.00870922	1533	99444
353.1	Nerve plexus lesions	neurological	1.15921	1.03796	1.29462	0.00876693	314	103424
720.1	Spinal stenosis of lumbar region	musculoskeletal	0.951834	0.917249	0.987723	0.00894365	3013	98772
411	Ischemic Heart Disease	circulatory system	1.02275	1.00546	1.04034	0.00972185	19273	79058
339	Other headache syndromes	neurological	1.03709	1.00858	1.0664	0.0104329	5307	92814
743	Osteoporosis, osteopenia and pathological fracture	musculoskeletal	1.04023	1.00927	1.07214	0.0105181	4565	95864
597.1	Urethral stricture (not specified as infectious)	genitourinary	1.12871	1.02868	1.23847	0.0105542	448	103216
601.3	Orchitis and epididymitis	genitourinary	1.08435	1.01896	1.15393	0.0107143	1010	100365
427.11	Paroxysmal supraventricular tachycardia	circulatory system	1.06268	1.01388	1.11384	0.011256	1789	100618
415.21	Primary pulmonary hypertension	circulatory system	1.19093	1.03956	1.36435	0.0117568	208	103517
816	Cerebral laceration and contusion	injuries & poisonings	1.48594	1.09048	2.02481	0.0121186	39	103889
509.2	Respiratory insufficiency	respiratory	1.19481	1.0391	1.37384	0.0124741	199	103451
427.8	Sinoatrial node dysfunction (Bradycardia)	circulatory system	1.07761	1.01602	1.14294	0.0128071	1147	102243
199.4	Neurofibromatosis	neoplasms	1.30775	1.05777	1.61681	0.0131782	84	103929
480.1	Bacterial pneumonia	respiratory	1.0644	1.01263	1.11881	0.0141602	1587	100365
766	Neuralgia, neuritis, and radiculitis NOS	symptoms	0.949961	0.911676	0.989853	0.0144482	2374	98886
526.3	Anomalies of jaw size/symmetry	digestive	0.758969	0.608129	0.947222	0.0147022	81	103856
743.11	Osteoporosis NOS	musculoskeletal	1.05576	1.0104	1.10315	0.0154404	2086	100779
327.5	Parasomnia	neurological	1.08979	1.01649	1.16837	0.015504	800	102487
189.4	Malignant neoplasm of other urinary organs	neoplasms	1.1771	1.03071	1.34429	0.0161084	217	103691
379.9	Pain, swelling or discharge of eye	sense organs	1.0923	1.01647	1.17378	0.016173	757	100808
602.3	Dysplasia of prostate	genitourinary	1.30045	1.04957	1.6113	0.0162887	82	102508
301	Personality disorders	mental disorders	1.06605	1.01184	1.12316	0.0163075	1440	101683
292.6	Hallucinations	mental disorders	1.0997	1.01751	1.18852	0.0164845	652	102444
384.4	Perforation of tympanic membrane	sense organs	1.13436	1.02308	1.25775	0.016704	362	103287
304	Adjustment reaction	mental disorders	1.0327	1.00574	1.06039	0.0171124	5908	94157
755.61	Congenital hip dysplasia and deformity	congenital anomalies	1.43425	1.06581	1.93006	0.0172776	43	103942
440.21	Atherosclerosis of native arteries of the extremities with ulceration or gangrene	circulatory system	0.872048	0.779066	0.976127	0.0173112	313	103486
134.1	Intestinal helminthiases	infectious diseases	0.664952	0.474131	0.93257	0.0180522	36	103936
195	Cancer, suspected or other	neoplasms	1.04557	1.0076	1.08498	0.0182215	2955	99319
599.8	Other symptoms involving urinary system	genitourinary	1.04561	1.0076	1.08505	0.0182237	2950	97885
830	Dislocation	injuries & poisonings	1.04188	1.00685	1.07814	0.01872	3432	97379
251.1	Hypoglycemia	endocrine/metabolic	0.929797	0.874777	0.988277	0.0193402	1069	101349
720	Spinal stenosis	musculoskeletal	0.968583	0.942995	0.994866	0.0194491	5978	94079
478	Throat pain	respiratory	0.898191	0.820814	0.982862	0.0194856	487	101883
514	Abnormal findings examination of lungs	respiratory	1.02829	1.00449	1.05265	0.0195611	7943	90119
227.2	Benign neoplasm of parathyroid gland	neoplasms	0.746346	0.583392	0.954815	0.0199174	66	103883
369.5	Conjunctivitis, infectious	sense organs	1.05319	1.00822	1.10016	0.0199249	2081	97504
530.15	Eosinophilic esophagitis	digestive	1.14818	1.02199	1.28996	0.0200088	284	103623
727.2	Bursitis disorders	musculoskeletal	0.887362	0.802068	0.981727	0.0204673	386	102729
592.1	Cystitis	genitourinary	1.0663	1.00988	1.12587	0.0206413	1335	100581
569.2	Gastrointestinal complications	digestive	0.912157	0.84378	0.986074	0.0207357	650	102634
367.8	Hypermetropia	sense organs	0.956102	0.92004	0.993578	0.0221111	2767	98790
134	Helminthiases	infectious diseases	0.751783	0.588314	0.960674	0.0225654	67	103857
301.2	Antisocial/borderline personality disorder	mental disorders	1.0968	1.01277	1.1878	0.0230926	613	102996
427.9	Palpitations	circulatory system	1.03109	1.00413	1.05876	0.0235107	5922	93355
601.8	Other inflammatory disorders of male genital organs	genitourinary	1.12417	1.01552	1.24445	0.0240148	381	101834
70	Viral hepatitis	infectious diseases	1.03511	1.00444	1.06671	0.0245408	4545	98068
172.1	Melanomas of skin, dx or hx	neoplasms	1.05592	1.00694	1.10727	0.0247269	1780	101643
695	Erythematous conditions	dermatologic	0.964842	0.935161	0.995466	0.0247631	4236	95469
1015	Effects of other external causes	NA	1.04679	1.00579	1.08946	0.0248723	2495	97321
70.4	Chronic hepatitis	infectious diseases	0.876567	0.780669	0.984245	0.0258375	295	103450
477	Epistaxis or throat hemorrhage	respiratory	1.05622	1.00654	1.10837	0.0260821	1700	100275
250.22	Type 2 diabetes with renal manifestations	endocrine/metabolic	0.968984	0.942399	0.996319	0.0264286	5512	96599
442.8	Aneurysm of other specified artery	circulatory system	0.868685	0.767146	0.983664	0.0264378	255	103489
791	Gangrene	symptoms	0.912095	0.840836	0.989393	0.0266286	607	102865
374.1	Ectropion or entropion	sense organs	1.10742	1.01095	1.21309	0.028216	468	103159
295.3	Psychosis	mental disorders	1.06276	1.00643	1.12224	0.0284625	1339	101502
285.21	Anemia in chronic kidney disease	hematopoietic	0.955155	0.916593	0.995339	0.0290962	2423	100323
564	Functional digestive disorders	digestive	1.03247	1.00318	1.06261	0.0295357	4977	93410
722	Intervertebral disc disorders	musculoskeletal	0.976803	0.956294	0.997752	0.0301719	9935	87666
722.6	Degeneration of intervertebral disc	musculoskeletal	0.972649	0.948305	0.997619	0.0320035	6677	91658
694.1	Vitiligo	dermatologic	1.13637	1.01101	1.27728	0.032063	283	103590
296.22	Major depressive disorder	mental disorders	1.01899	1.0015	1.03679	0.0332034	15440	83402
270.32	Paraproteinemia	endocrine/metabolic	1.07052	1.00521	1.14007	0.033861	993	102684
608	Other disorders of male genital organs	genitourinary	1.0392	1.00285	1.07688	0.0343107	3164	95837
172	Skin cancer	neoplasms	1.02687	1.00196	1.0524	0.0343307	8045	93805
395.3	Nonrheumatic tricuspid valve disorders	circulatory system	1.07783	1.0054	1.15549	0.0347128	807	101555
269	Proteinuria	endocrine/metabolic	0.961037	0.926067	0.997328	0.0355999	2950	99293
450	Noninfectious disorders of lymphatic channels	circulatory system	1.06879	1.00414	1.1376	0.036639	1001	102219
227.3	Benign neoplasm of pituitary gland and craniopharyngeal duct (pouch)	neoplasms	1.10535	1.00612	1.21436	0.0368708	438	103490
695.21	Dermatitis herpetiformis	dermatologic	0.699085	0.498351	0.980673	0.0381711	35	103983
350.5	Abnormal reflex	neurological	0.867242	0.757965	0.992274	0.0381836	217	103506
913	Toxic effect of venom	injuries & poisonings	0.879949	0.779583	0.993237	0.0384686	268	102914
356	Hereditary and idiopathic peripheral neuropathy	neurological	0.961564	0.92649	0.997966	0.0386953	2955	98930
295.1	Schizophrenia	mental disorders	1.04312	1.00197	1.08597	0.0398066	2523	100655
41.12	Methicillin resistant Staphylococcus aureus	infectious diseases	1.06021	1.00234	1.12141	0.041186	1251	101746
561	Symptoms involving digestive system	digestive	1.02203	1.00086	1.04365	0.0412676	10024	85244
459.1	Hemorrhage NOS	circulatory system	0.880556	0.77924	0.995045	0.0413849	264	102777
695.7	Prurigo and Lichen	dermatologic	0.937497	0.881118	0.997483	0.0413862	1030	101519
365.1	Open-angle glaucoma	sense organs	0.960704	0.924384	0.998452	0.0414735	2788	100110
380	Disorders of external ear	sense organs	0.878254	0.774761	0.995572	0.0424207	251	103145
204.12	Lymphoid leukemia, chronic	neoplasms	1.10286	1.00322	1.21239	0.0427135	432	103539
550.6	Incisional hernia	digestive	1.07267	1.00227	1.14802	0.042806	846	102691
172.22	Squamous cell carcinoma	neoplasms	1.04945	1.00147	1.09974	0.0432345	1870	101163
415.2	Chronic pulmonary heart disease	circulatory system	1.06192	1.00177	1.12569	0.0434484	1153	101803
789	Nausea and vomiting	symptoms	1.02271	1.00056	1.04534	0.0443921	9069	85626
578.2	Blood in stool	digestive	1.03795	1.00087	1.07641	0.0447438	3035	97212
255.11	Cushing's syndrome	endocrine/metabolic	1.30425	1.00591	1.69109	0.0450242	56	103942
364	Corneal opacity and other disorders of cornea	sense organs	1.05575	1.00116	1.11331	0.0452025	1397	101545
427.1	Paroxysmal tachycardia, unspecified	circulatory system	1.03626	1.00074	1.07305	0.0453395	3337	98340
962	Poisoning by hormones and synthetic substitutes	injuries & poisonings	0.802986	0.646924	0.996695	0.0465887	85	103728
244.5	Congenital hypothyroidism	endocrine/metabolic	0.686131	0.473212	0.994853	0.0468976	29	103996
743.13	Other specified osteoporosis	musculoskeletal	1.08684	1.00113	1.17988	0.0469226	575	103098
1010	Other tests	NA	1.0139	1.00018	1.02782	0.0471258	35077	58185
276.13	Hyperpotassemia	endocrine/metabolic	0.968051	0.937482	0.999617	0.0473227	4007	97087
195.3	Malignant neoplasm of head, face, and neck	neoplasms	0.901702	0.813736	0.999176	0.048184	373	103427
369	Infection of the eye	sense organs	1.03985	1.00031	1.08096	0.0481999	2657	96523
686.1	Carbuncle and furuncle	dermatologic	1.10047	1.00038	1.21058	0.0490858	426	102462
578	Gastrointestinal hemorrhage	digestive	1.02367	1.00006	1.04784	0.0493814	7807	90521
41.1	Staphylococcus infections	infectious diseases	1.04322	1.00008	1.08823	0.0495661	2233	99826
364.4	Corneal degenerations	sense organs	1.08639	0.999619	1.18069	0.0510552	560	103032
803	Fracture of upper limb	injuries & poisonings	1.03541	0.999738	1.07236	0.0517302	3264	99140
531.4	Peptic ulcer, site unspecified	digestive	1.06304	0.999035	1.13114	0.0536639	1016	101923
315.2	Speech and language disorder	mental disorders	1.16422	0.99729	1.35909	0.0541506	161	103611
348.2	Cerebral edema and compression of brain	neurological	1.09708	0.998254	1.20568	0.0543891	438	103147
781.1	Loss of height	symptoms	1.18983	0.996422	1.42078	0.0548085	121	103721
962.1	Adrenal cortical steroids causing adverse effects in therapeutic use	injuries & poisonings	0.783612	0.61059	1.00566	0.055411	64	103857
350.3	Lack of coordination	neurological	1.0651	0.998413	1.13623	0.0558958	932	101922
365	Glaucoma	sense organs	0.976227	0.952439	1.00061	0.0559253	7281	94440
80	Postoperative infection	infectious diseases	1.1056	0.997364	1.22559	0.0561595	364	103008
729.1	Rheumatism, unspecified and fibrositis	musculoskeletal	1.40773	0.99095	1.9998	0.0562307	30	103951
594.8	Renal colic	genitourinary	1.11736	0.995958	1.25357	0.0586255	291	102886
274.21	Chondrocalcinosis	endocrine/metabolic	0.909103	0.82342	1.0037	0.0591794	404	103100
578.8	Hemorrhage of rectum and anus	digestive	1.03452	0.998537	1.0718	0.0602548	3208	97057
296.2	Depression	mental disorders	1.01545	0.999291	1.03188	0.0610198	18794	79640
715.3	Spinal enthesopathy	musculoskeletal	0.782045	0.604308	1.01206	0.0616386	60	103891
590	Pyelonephritis	genitourinary	1.06691	0.996815	1.14194	0.0617633	858	102219
250.23	Type 2 diabetes with ophthalmic manifestations	endocrine/metabolic	0.960872	0.921453	1.00198	0.0618289	2333	100150
351	Other peripheral nerve disorders	neurological	0.977678	0.954767	1.00114	0.0620412	7692	91435
594	Urinary calculus	genitourinary	1.02343	0.998732	1.04873	0.0631467	7144	93593
531.3	Duodenal ulcer	digestive	0.912263	0.828023	1.00507	0.0632205	420	102939
288.11	Neutropenia	hematopoietic	0.946183	0.892286	1.00333	0.0644945	1151	102059
519.9	Symptoms involving respiratory system and other chest symptoms	respiratory	1.0628	0.996318	1.13372	0.0645912	937	101366
418	Nonspecific chest pain	circulatory system	1.01459	0.999104	1.03031	0.0649196	22266	69854
960	Poisoning by antibiotics	injuries & poisonings	1.04565	0.99721	1.09644	0.0651016	1754	100523
738.4	Acquired spondylolisthesis	musculoskeletal	0.957908	0.915091	1.00273	0.0653027	1917	99809
327.1	Hypersomnia	neurological	0.963627	0.926142	1.00263	0.0671999	2543	99129
257	Testicular dysfunction	endocrine/metabolic	0.968776	0.936201	1.00248	0.0690963	3470	97861
527.8	Other specified diseases of the salivary glands	digestive	0.886382	0.778252	1.00953	0.0692115	233	103586
530.3	Stricture and stenosis of esophagus	digestive	1.0632	0.995134	1.13592	0.0694476	889	102284
592.12	Chronic cystitis	genitourinary	1.25612	0.981642	1.60735	0.0698766	62	103800
257.1	Testicular hypofunction	endocrine/metabolic	0.968738	0.935962	1.00266	0.0705155	3425	98005
818	Intracranial hemorrhage (injury)	injuries & poisonings	1.15917	0.987648	1.36048	0.0706258	149	103687
851	Complications of transplants and reattached limbs	injuries & poisonings	0.923805	0.847499	1.00698	0.071568	536	103265
289.4	Lymphadenitis	hematopoietic	1.03093	0.99729	1.0657	0.0719132	3667	96379
599.5	Frequency of urination and polyuria	genitourinary	1.02091	0.998131	1.04421	0.0722498	8972	88472
362.6	Peripheral retinal degenerations	sense organs	0.940958	0.880543	1.00552	0.072265	900	102460
198.1	Secondary malignancy of lymph nodes	neoplasms	1.05932	0.994673	1.12817	0.0728542	985	102423
426.22	Mobitz II AV block	circulatory system	1.35396	0.972095	1.88584	0.0730392	34	103969
585.4	Chronic kidney disease, Stage I or II	genitourinary	0.963937	0.925978	1.00345	0.0731616	2507	99843
389.4	Tinnitus	sense organs	0.975403	0.949146	1.00239	0.0736401	5726	93763
578.1	Hematemesis	digestive	1.06878	0.993574	1.14968	0.0739639	744	102404
426.31	Right bundle branch block	circulatory system	1.04269	0.995861	1.09171	0.0745707	1889	100242
790.9	Abnormal arterial blood gases	symptoms	1.25917	0.977351	1.62225	0.0746235	59	103761
270.3	Disorders of plasma protein metabolism	endocrine/metabolic	1.04432	0.995636	1.09539	0.0749992	1741	100685
522.1	Pulpitis and necrosis of tooth pulp	digestive	0.907895	0.81626	1.00982	0.0750738	347	103259
172.2	Other non-epithelial cancer of skin	neoplasms	1.02394	0.997605	1.05097	0.0751357	6981	94961
427.5	Arrhythmia (cardiac) NOS	circulatory system	1.02942	0.997041	1.06285	0.0753604	4048	95904
588.1	Renal osteodystrophy	genitourinary	0.8978	0.797191	1.01111	0.0754264	281	103539
411.4	Coronary atherosclerosis	circulatory system	1.01632	0.998305	1.03465	0.0760568	17039	82497
286.5	Hemorrhagic disorder due to intrinsic circulating anticoagulants	hematopoietic	1.23906	0.977562	1.57052	0.0763338	67	103897
401.3	Other hypertensive complications	circulatory system	0.958573	0.914696	1.00456	0.0767476	1819	100757
499	Cystic fibrosis	respiratory	1.2419	0.976439	1.57953	0.0774498	66	103930
710.12	Chronic osteomyelitis	musculoskeletal	1.07218	0.992304	1.15849	0.0776627	655	102939
366.3	Traumatic cataract	sense organs	1.22791	0.977426	1.54259	0.0777578	74	103885
200	Myeloproliferative disease	neoplasms	1.06455	0.993067	1.14118	0.0777605	808	102577
592.2	Urethritis and urethral syndrome	genitourinary	1.10436	0.988504	1.23379	0.0791719	318	102866
394.7	Disease of tricuspid valve	circulatory system	1.07145	0.991867	1.15742	0.0796685	655	102055
772.6	Facial weakness	symptoms	1.10187	0.98841	1.22835	0.0801647	330	102806
292.11	Aphasia	mental disorders	1.08349	0.990185	1.18558	0.0809296	478	102931
598	Abnormal findings on examination of urine	genitourinary	1.05725	0.99312	1.12551	0.0812039	999	101321
495	Asthma	respiratory	1.01851	0.997718	1.03974	0.0813471	10202	89924
371.3	Inflammation of eyelids	sense organs	1.03288	0.995976	1.07116	0.081369	3070	97048
560.2	Impaction of intestine	digestive	0.899265	0.797723	1.01373	0.0824067	275	103156
740.12	Osteoarthrosis, localized, secondary	musculoskeletal	0.945147	0.886842	1.00729	0.0824641	973	101843
289.5	Diseases of spleen	hematopoietic	0.900805	0.80046	1.01373	0.0829735	284	103286
958.2	Traumatic and surgical subcutaneous emphysema	injuries & poisonings	1.4619	0.951617	2.24581	0.0829899	20	103936
425.8	Other cardiomyopathy	circulatory system	0.851086	0.708494	1.02238	0.0848039	120	103790
346.3	Nonspecific abnormal findings in cerebrospinal fluid	neurological	0.703887	0.471901	1.04992	0.0852102	25	103953
519	Other diseases of respiratory system, not elsewhere classified	respiratory	1.03638	0.994927	1.07957	0.0861959	2392	96966
296	Mood disorders	mental disorders	1.01337	0.998087	1.0289	0.0866909	21812	76468
803.3	Fracture of clavicle or scapula	injuries & poisonings	1.07003	0.990058	1.15646	0.0876601	645	102984
442.4	Arterial dissection	circulatory system	0.881721	0.762883	1.01907	0.0883375	188	103697
818.1	Subdural hemorrhage (injury)	injuries & poisonings	1.24134	0.96803	1.59181	0.0883982	61	103911
724.1	Disorders of sacrum	musculoskeletal	0.957484	0.910549	1.00684	0.0902261	1572	100895
381.11	Suppurative and unspecified otitis media	sense organs	1.04051	0.993764	1.08947	0.0904014	1868	98868
592.11	Acute cystitis	genitourinary	1.0595	0.990935	1.13282	0.0904098	874	101690
724	Other and unspecified disorders of back	musculoskeletal	0.968692	0.933584	1.00512	0.0912557	2957	97492
503	Pulmonary congestion and hypostasis	respiratory	1.05312	0.991706	1.11833	0.0913536	1090	101383
603	Other disorders of testis	genitourinary	0.956646	0.908603	1.00723	0.0918025	1497	99199
793	Nonspecific abnormal findings on radiological and other examination of musculoskeletal system	NA	1.08596	0.986579	1.19535	0.0921679	420	101972
327.4	Insomnia	neurological	1.01863	0.996979	1.04075	0.0921829	9407	88720
189.11	Malignant neoplasm of kidney, except pelvis	neoplasms	1.0586	0.990403	1.13148	0.0937082	883	102922
204.1	Lymphoid leukemia	neoplasms	1.07753	0.987432	1.17584	0.0937207	509	103413
691.1	Ichthyosis congenita	dermatologic	1.29198	0.957356	1.74356	0.0939258	42	103902
270.2	Disorders of amino-acid metabolism	endocrine/metabolic	0.881054	0.759585	1.02195	0.0942978	181	103587
577.1	Acute pancreatitis	digestive	1.06956	0.98843	1.15735	0.094749	627	102937
724.2	Disorders of coccyx	musculoskeletal	0.952928	0.900394	1.00853	0.0956085	1229	101531
795.8	Abnormal tumor markers	symptoms	1.24468	0.961763	1.61081	0.0961808	57	103903
550.5	Ventral hernia	digestive	1.0426	0.992489	1.09525	0.0969146	1627	100817
783.1	Postprocedural fever	symptoms	1.2083	0.965867	1.51159	0.0977122	76	103661
213	Benign neoplasm of bone and articular cartilage	neoplasms	1.13244	0.977365	1.31213	0.0978645	177	103541
172.21	Basal cell carcinoma	neoplasms	1.03006	0.994503	1.06688	0.098449	3440	99185
512.7	Shortness of breath	respiratory	1.01469	0.997281	1.03241	0.0985945	16255	77685
560	Intestinal obstruction without mention of hernia	digestive	0.959891	0.914355	1.0077	0.0987672	1684	100281
594.2	Calculus of lower urinary tract	genitourinary	1.07945	0.98576	1.18204	0.0988668	472	103114
603.1	Hydrocele	genitourinary	0.949572	0.892894	1.00985	0.0993695	1046	100202
726.2	Synoviopathy	musculoskeletal	0.948223	0.890107	1.01013	0.0994525	986	101627
389.1	Sensorineural hearing loss	sense organs	0.981267	0.959407	1.00363	0.0999293	9757	89466
353.2	Nerve root lesions	neurological	0.873674	0.743651	1.02643	0.100453	152	103500
110.13	Dermatophytosis of the body	infectious diseases	1.04766	0.991038	1.10751	0.100508	1271	100162
278.1	Obesity	endocrine/metabolic	1.01285	0.997514	1.02842	0.100957	21951	74955
598.9	Other nonspecific findings on examination of urine	NA	1.05479	0.98964	1.12422	0.101039	962	101456
200.1	Polycythemia vera	neoplasms	1.10886	0.979993	1.25468	0.101137	253	103629
368	Visual disturbances	sense organs	1.02232	0.995583	1.04978	0.102538	5979	90929
41.9	Infection with drug-resistant microorganisms	infectious diseases	1.08686	0.983439	1.20115	0.102541	392	103034
580	Nephritis; nephrosis; renal sclerosis	genitourinary	0.960828	0.915771	1.0081	0.102946	1742	100865
512.9	Other dyspnea	respiratory	1.01522	0.996918	1.03385	0.103658	14358	80183
377.1	Optic atrophy	sense organs	1.05877	0.988337	1.13423	0.10395	829	102564
457.2	Encounter for long-term (current) use of antiplatelets/antithrombotics	circulatory system	1.03988	0.991907	1.09018	0.104626	1783	100673
535.9	Gastritis and duodenitis, NOS	digestive	1.03653	0.992315	1.08271	0.106722	2103	98140
246	Other disorders of thyroid	endocrine/metabolic	1.04846	0.989654	1.11076	0.108087	1177	101861
480.11	Pneumococcal pneumonia	respiratory	1.0661	0.985824	1.15291	0.109037	635	102252
440	Atherosclerosis	circulatory system	0.971231	0.937161	1.00654	0.109106	3257	97194
199	Neoplasm of uncertain behavior	neoplasms	1.03031	0.993317	1.06868	0.109476	3041	97068
306	Other mental disorder	mental disorders	1.0202	0.995513	1.04549	0.109569	7029	88721
585.3	Chronic renal failure [CKD]	genitourinary	0.982327	0.961064	1.00406	0.110252	9414	91511
707.3	Chronic ulcer of unspecified site	dermatologic	0.939785	0.870759	1.01428	0.110577	678	102271
279.7	Other immunological findings	endocrine/metabolic	0.909193	0.808619	1.02228	0.111464	286	103450
794	Abnormal results of other function studies (bladder, pancreas, placenta, spleen, etc)	symptoms	1.12242	0.97312	1.29462	0.112777	189	103222
687	Symptoms affecting skin	dermatologic	1.03042	0.992941	1.06932	0.112907	2921	95747
525.2	Atrophy of edentulous alveolar ridge	digestive	0.864311	0.721651	1.03517	0.113103	121	103772
384	Other disorders of tympanic membrane	sense organs	1.07658	0.982605	1.17953	0.113324	465	103039
771.2	Cramp of limb	symptoms	0.927359	0.844538	1.0183	0.114107	450	102706
440.2	Atherosclerosis of the extremities	circulatory system	0.957389	0.906956	1.01063	0.114756	1364	101486
70.2	Viral hepatitis B	infectious diseases	1.06028	0.985888	1.14029	0.114774	747	102826
749	Congenital anomalies of face and neck	congenital anomalies	1.10352	0.976166	1.24748	0.115389	257	103390
411.2	Myocardial infarction	circulatory system	1.02153	0.994792	1.04898	0.115476	6015	95393
587	Kidney replaced by transpant	genitourinary	0.948012	0.886932	1.0133	0.116132	904	102950
250.7	Diabetic retinopathy	endocrine/metabolic	0.962608	0.91775	1.00966	0.117531	1772	101331
275.3	Disorders of magnesium metabolism	endocrine/metabolic	0.968281	0.929953	1.00819	0.117762	2474	99116
747.1	Cardiac congenital anomalies	congenital anomalies	1.04482	0.988958	1.10383	0.117835	1301	101848
292.4	Altered mental status	mental disorders	0.96986	0.933355	1.00779	0.117956	2741	97694
701.6	Acquired acanthosis nigricans	dermatologic	1.17428	0.959761	1.43673	0.118538	97	103739
38	Septicemia	infectious diseases	1.0221	0.994405	1.05056	0.118857	5563	95150
585.31	Renal dialysis	genitourinary	0.959525	0.910963	1.01068	0.118943	1508	101691
366.1	Nonsenile Cataract	sense organs	0.908463	0.805171	1.02501	0.119015	272	103422
761	Cervicalgia	symptoms	0.983591	0.963333	1.00427	0.119171	10197	86590
297	Suicidal ideation or attempt	mental disorders	1.02849	0.992777	1.06548	0.119248	3269	98268
379.4	Anomalies of pupillary function	sense organs	1.09846	0.975772	1.23657	0.120159	275	103262
767	Cervicocranial/Cervicobrachial syndrome	symptoms	0.818626	0.635726	1.05415	0.12084	62	103923
315	Develomental delays and disorders	mental disorders	1.05027	0.987148	1.11743	0.120909	1031	101372
599.9	Other abnormality of urination	genitourinary	1.0265	0.993006	1.06113	0.122256	3754	96473
742.9	Other derangement of joint	musculoskeletal	0.959752	0.91089	1.01123	0.123331	1449	100575
281.13	Folate-deficiency anemia	hematopoietic	1.23359	0.944463	1.61123	0.123399	53	103881
609	Male infertility and abnormal spermatozoa	genitourinary	1.05317	0.985881	1.12505	0.124077	899	100933
41.21	Rheumatic fever / chorea	infectious diseases	1.26545	0.936899	1.70922	0.124778	42	103953
742	Derangement of joint, non-traumatic	musculoskeletal	0.964422	0.920742	1.01017	0.125541	1850	99590
573.1	Chronic passive congestion of liver	digestive	0.87221	0.731683	1.03973	0.127166	129	103658
747	Cardiac and circulatory congenital anomalies	congenital anomalies	1.03901	0.989117	1.09143	0.127457	1629	101143
871.2	Open wound of finger(s)	injuries & poisonings	0.959806	0.910372	1.01192	0.128348	1415	98898
149.9	Cancer of of nasal cavities	neoplasms	0.824693	0.642785	1.05808	0.129529	64	103925
594.1	Calculus of kidney	genitourinary	1.02107	0.993878	1.049	0.130006	5753	95358
960.2	Allergy/adverse effect of penicillin	injuries & poisonings	1.04406	0.987334	1.10404	0.130336	1257	101581
754.1	Lumbosacral spondylolysis, congenital	congenital anomalies	1.34228	0.916543	1.96579	0.130458	26	103968
386.9	Dizziness and giddiness (Light-headedness and vertigo)	sense organs	1.01602	0.995305	1.03717	0.130475	10608	84351
585.32	End stage renal disease	genitourinary	0.967016	0.925666	1.01021	0.132504	2156	101414
425.2	Secondary/extrinsic cardiomyopathies	circulatory system	0.930311	0.846648	1.02224	0.132974	443	103196
361.1	Retinal detachment with retinal defect	sense organs	1.06116	0.981947	1.14676	0.133686	647	103114
371	Inflammation of the eye	sense organs	1.02308	0.992941	1.05413	0.134742	4622	94651
743.9	Osteopenia or other disorder of bone and cartilage	musculoskeletal	1.03216	0.990067	1.07604	0.136207	2314	99035
149.4	Cancer of larynx	neoplasms	0.89555	0.774496	1.03552	0.136521	187	103794
297.1	Suicidal ideation	mental disorders	1.02813	0.991248	1.06639	0.136636	3056	98940
735.23	Hallux rigidus	musculoskeletal	1.05939	0.981833	1.14307	0.136928	672	102747
733	Other disorders of bone and cartilage	musculoskeletal	1.02773	0.991243	1.06557	0.138031	3103	97284
70.9	Hepatitis NOS	infectious diseases	1.05941	0.98157	1.14341	0.138281	672	102400
444.1	Arterial embolism and thrombosis of lower extremity artery	circulatory system	1.12627	0.962273	1.31823	0.138598	155	103669
363	Chorioretinal inflammations, scars, and other disorders of choroid	sense organs	1.04855	0.984621	1.11663	0.139647	994	102344
586.3	Vascular disorders of kidney/hypertrophy	genitourinary	0.857189	0.698538	1.05187	0.140026	94	103781
250.41	Impaired fasting glucose	endocrine/metabolic	0.979353	0.952575	1.00688	0.140203	5523	95825
681.2	Cellulitis and abscess of face/neck	dermatologic	1.05142	0.983648	1.12386	0.14021	886	101573
728.2	Laxity of ligament or hypermobility syndrome	musculoskeletal	1.15441	0.953185	1.39811	0.141737	104	103687
379	Other disorders of eye	sense organs	1.01857	0.993829	1.04392	0.142499	7323	91954
270.35	Macroglobulinemia	endocrine/metabolic	1.16776	0.94901	1.43694	0.142794	89	103932
217	Vascular hamartomas and non-neoplastic nevi	neoplasms	1.033	0.989031	1.07893	0.143458	2135	98954
528.11	Stomatitis and mucositis (ulcerative)	digestive	0.88058	0.742529	1.0443	0.143799	136	103515
580.31	Nephritis and nephropathy in diseases classified elsewhere	genitourinary	0.935316	0.854916	1.02328	0.144783	492	103182
303.31	Gastrointestinal malfunction arising from mental factors	mental disorders	1.21517	0.93491	1.57945	0.145154	56	103879
357	Inflammatory and toxic neuropathy	neurological	1.02046	0.993016	1.04866	0.145353	5616	94661
949	Allergies, other	injuries & poisonings	1.03425	0.988385	1.08225	0.145612	1921	99420
609.2	Abnormal spermatozoa	genitourinary	1.07631	0.974704	1.1885	0.146069	395	101852
285.1	Acute posthemorrhagic anemia	hematopoietic	1.03203	0.98904	1.0769	0.14639	2214	98604
333.8	Other degenerative diseases of the basal ganglia	neurological	0.858529	0.698735	1.05487	0.146598	93	103874
513.32	Orthopnea	respiratory	1.12233	0.959747	1.31245	0.148341	157	103385
803.1	Fracture of humerus	injuries & poisonings	1.06113	0.978875	1.15029	0.149492	597	102984
415	Pulmonary heart disease	circulatory system	1.02425	0.991402	1.05819	0.149631	3813	98551
149.2	Cancer of nasopharynx	neoplasms	1.27667	0.915285	1.78073	0.150257	35	103989
110.11	Dermatophytosis of nail	infectious diseases	0.981031	0.955721	1.00701	0.150967	6289	93728
172.3	Carcinoma in situ of skin	neoplasms	1.04958	0.98225	1.12153	0.152555	902	102249
440.22	Atherosclerosis of native arteries of the extremities with intermittent claudication	circulatory system	0.945742	0.876112	1.02091	0.1528	675	102741
54	Herpes simplex	infectious diseases	1.03794	0.986233	1.09236	0.153207	1507	100901
411.41	Aneurysm and dissection of heart	circulatory system	1.12646	0.956573	1.32652	0.153381	144	103637
550	Abdominal hernia	digestive	1.01437	0.994595	1.03453	0.155507	11921	85866
510	Other diseases of lung	respiratory	1.02861	0.989268	1.06951	0.156289	2641	98377
764	Sciatica	symptoms	0.981389	0.956203	1.00724	0.156679	6212	93458
593.2	Microscopic hematuria	genitourinary	1.04517	0.983149	1.1111	0.156928	1052	101936
443.9	Peripheral vascular disease, unspecified	circulatory system	0.976654	0.94522	1.00913	0.156995	3898	97784
947	Urticaria	dermatologic	1.04731	0.982184	1.11675	0.158195	952	101425
695.2	Bullous dermatoses	dermatologic	0.879741	0.736089	1.05143	0.158938	124	103811
561.1	Diarrhea	NA	1.0185	0.992832	1.04482	0.159277	6428	90907
427	Cardiac dysrhythmias	circulatory system	1.01114	0.995647	1.02688	0.159603	23834	69625
426.8	Other cardiac conduction disorders	circulatory system	1.07796	0.970709	1.19706	0.160321	353	102879
426.3	Bundle branch block	circulatory system	1.0254	0.990114	1.06195	0.160324	3349	97784
742.2	Pathological, developmental or recurrent dislocation	musculoskeletal	0.889799	0.755964	1.04733	0.160329	148	103602
526.42	Arthralgia/ankylosis of temporomandibular joint	digestive	0.843837	0.665487	1.06998	0.161027	70	103735
509	Respiratory failure, insufficiency, arrest	respiratory	1.02006	0.992098	1.0488	0.161354	5380	95128
522.5	Periapical abscess	digestive	1.04511	0.982396	1.11183	0.162269	1025	100944
1013	Asphyxia and hypoxemia	NA	1.0313	0.9876	1.07694	0.162953	2121	99155
930	Allergic reaction to food	injuries & poisonings	1.05789	0.977346	1.14508	0.163653	624	102467
270	Disorders of protein plasma/amino-acid transport and metabolism	endocrine/metabolic	1.03166	0.987305	1.07801	0.164477	2064	100034
721.8	Other allied disorders of spine	musculoskeletal	1.07269	0.971612	1.18427	0.164641	395	102200
355	Complex regional/central pain syndrome	neurological	1.08442	0.967099	1.21598	0.165338	295	103419
495.1	Chronic obstructive asthma	respiratory	1.07384	0.970909	1.18767	0.165831	383	103293
286.8	Hypercoagulable state	hematopoietic	1.04754	0.980898	1.1187	0.166094	903	102562
480.13	MRSA pneumonia	respiratory	1.18065	0.933099	1.49388	0.16659	70	103851
288.2	Elevated white blood cell count	hematopoietic	1.02304	0.990454	1.05669	0.167846	3876	94898
716	Other arthropathies	musculoskeletal	0.978914	0.949674	1.00905	0.16838	4556	95036
209	Neuroendocrine tumors	neoplasms	0.91155	0.79898	1.03998	0.168488	226	103768
250.13	Type 1 diabetes with ophthalmic manifestations	endocrine/metabolic	0.923488	0.824343	1.03456	0.16954	305	103539
255.12	Hyperaldosteronism	endocrine/metabolic	0.901259	0.77684	1.0456	0.170178	179	103808
556.11	Angiodysplasia of intestine (without mention of hemorrhage)	digestive	1.12682	0.949898	1.33669	0.170639	132	103629
452.1	Iatrogenic pulmonary embolism and infarction	circulatory system	1.23996	0.911411	1.68694	0.170877	40	103938
985	Toxic effect of other metals	injuries & poisonings	0.781889	0.549642	1.11227	0.171225	32	103960
420.22	Chronic pericarditis	circulatory system	1.16016	0.937532	1.43565	0.171749	84	103799
346	Abnormal findings on study of brain and/or nervous system	neurological	1.11193	0.954892	1.29478	0.172004	166	103214
287.32	Secondary thrombocytopenia	hematopoietic	0.940737	0.861643	1.02709	0.172745	519	102530
528.3	Cellulitis and abscess of oral soft tissues	digestive	1.10381	0.957334	1.2727	0.173916	191	103341
495.2	Asthma with exacerbation	respiratory	1.03038	0.986802	1.07589	0.174638	2133	100178
715.2	Ankylosing spondylitis	musculoskeletal	1.08349	0.96498	1.21655	0.174842	288	103621
70.3	Viral hepatitis C	infectious diseases	1.02287	0.989911	1.05693	0.175987	3800	99247
783	Fever of unknown origin	symptoms	1.01929	0.991459	1.0479	0.176164	5387	90785
752.1	Neural tube defects	congenital anomalies	1.13824	0.943391	1.37334	0.176475	110	103860
261	Vitamin deficiency	endocrine/metabolic	1.01284	0.994238	1.0318	0.177304	13413	84958
278	Overweight, obesity and other hyperalimentation	endocrine/metabolic	1.01006	0.995459	1.02487	0.177907	25662	69395
381.2	Eustachian tube disorders	sense organs	1.0391	0.982675	1.09875	0.178167	1257	100582
733.8	Malunion and nonunion of fracture	musculoskeletal	1.06202	0.972743	1.15949	0.179227	505	102963
447.1	Stricture of artery	circulatory system	1.07285	0.968174	1.18884	0.179435	369	102994
681.3	Cellulitis and abscess of arm/hand	dermatologic	1.03224	0.985485	1.08121	0.17968	1850	99773
386.2	Peripheral or central vertigo	sense organs	0.966388	0.919296	1.01589	0.179789	1604	100441
752.11	Spina bifida	congenital anomalies	1.15435	0.935409	1.42454	0.180989	88	103913
325	Phlebitis and thrombophlebitis of intracranial venous sinuses	neurological	1.2256	0.907949	1.65438	0.183819	43	103988
695.3	Rosacea	dermatologic	0.966828	0.919873	1.01618	0.184135	1615	101334
187.8	Neoplasm of uncertain behavior of male genital organs	neoplasms	1.16649	0.92894	1.4648	0.184989	74	102506
803.21	Colles' fracture	injuries & poisonings	1.13989	0.939215	1.38345	0.185083	102	103839
274.2	Crystal arthropathies	endocrine/metabolic	0.938776	0.854829	1.03097	0.186206	450	103008
729.3	Panniculitis	musculoskeletal	1.15207	0.933671	1.42155	0.18683	87	103818
735.2	Acquired toe deformities	musculoskeletal	1.02663	0.987292	1.06753	0.18737	2645	99369
521.1	Dental caries	digestive	1.02174	0.989585	1.05494	0.187417	3975	97345
149	Cancer of larynx, pharynx, nasal cavities	neoplasms	0.947147	0.873575	1.02692	0.188101	601	103234
250.15	Diabetes type 1 with peripheral circulatory disorders	endocrine/metabolic	1.12629	0.943473	1.34453	0.188144	123	103775
496.21	Obstructive chronic bronchitis	respiratory	1.02815	0.9865	1.07156	0.188238	2339	100166
379.5	Disorders of iris and ciliary body	sense organs	1.0611	0.971312	1.15918	0.188607	498	103008
327.72	Sleep related leg cramps	neurological	0.894388	0.757167	1.05648	0.189024	142	103581
780	Hypothermia/Chills	symptoms	1.07349	0.965652	1.19337	0.189215	348	102128
580.3	Nephritis and nephropathy without mention of glomerulonephritis	genitourinary	0.956241	0.894262	1.02252	0.190615	885	102349
769	Nonallopathic lesions NEC	symptoms	0.962565	0.909035	1.01925	0.191232	1209	102414
701	Other hypertrophic and atrophic conditions of skin	dermatologic	1.01845	0.990873	1.0468	0.191739	5540	92056
286.81	Primary hypercoagulable state	hematopoietic	1.05008	0.975717	1.13011	0.192227	721	102885
529.6	Glossodynia	digestive	1.17385	0.921757	1.49488	0.19378	66	103784
716.8	Palindromic rheumatism	musculoskeletal	1.33154	0.864031	2.052	0.194402	20	103997
740.3	Osteoarthrosis involving more than one site, but not specified as generalized	musculoskeletal	0.92923	0.831661	1.03825	0.194683	319	103271
536.7	Complications of gastrostomy, colostomy and enterostomy	digestive	0.913109	0.795773	1.04775	0.195198	209	103632
198.2	Secondary malignancy of respiratory organs	neoplasms	1.05763	0.97162	1.15126	0.195405	541	103256
426.25	Other heart block	circulatory system	1.11262	0.946624	1.30772	0.195465	147	103707
736.5	Acquired deformities of knee	musculoskeletal	1.16834	0.922345	1.47994	0.197106	68	103817
749.1	Cleft palate	congenital anomalies	1.33142	0.861182	2.05843	0.197853	20	104002
278.11	Morbid obesity	endocrine/metabolic	1.01398	0.992778	1.03563	0.197902	9680	90777
338.2	Chronic pain	neurological	0.989516	0.973763	1.00553	0.19806	19357	74697
916	Contusion	injuries & poisonings	0.978691	0.947038	1.0114	0.199117	3761	92953
259.2	Carcinoid syndrome	endocrine/metabolic	0.778173	0.530273	1.14196	0.19997	27	104002
327.6	Circadian rhythm sleep disorder	neurological	1.07171	0.963941	1.19152	0.20027	345	103224
550.1	Inguinal hernia	digestive	1.01813	0.990513	1.04652	0.200338	5571	96075
272.12	Hyperglyceridemia	endocrine/metabolic	0.974984	0.937737	1.01371	0.202383	2649	99486
380.4	Impacted cerumen	sense organs	0.982242	0.955545	1.00969	0.202529	5640	92815
722.3	Schmorl's nodes	musculoskeletal	0.758724	0.495969	1.16068	0.203014	22	103874
362.29	Macular degeneration (senile) of retina NOS	sense organs	0.953305	0.885632	1.02615	0.20306	746	102736
426.4	Anomalous atrioventricular excitation	circulatory system	0.879267	0.721217	1.07195	0.203119	100	103896
748	Anomalies of respiratory system, congenital	congenital anomalies	1.16503	0.920646	1.47429	0.203491	69	103876
966	Poisoning by anticonvulsants and anti-Parkinsonism drugs	injuries & poisonings	1.27415	0.876849	1.85146	0.20383	27	103940
276.41	Acidosis	endocrine/metabolic	0.977079	0.942572	1.01285	0.206233	3189	97471
38.3	Bacteremia	infectious diseases	1.03115	0.983156	1.08149	0.207145	1751	101016
681	Superficial cellulitis and abscess	dermatologic	1.0123	0.99322	1.03174	0.207976	12456	82897
360.2	Progressive myopia	sense organs	0.917935	0.803385	1.04882	0.207981	222	103637
707.1	Decubitus ulcer	dermatologic	0.95945	0.899559	1.02333	0.208121	953	102254
595	Hydronephrosis	genitourinary	1.03026	0.983412	1.07934	0.209283	1832	100539
253.4	Anterior pituitary disorders	endocrine/metabolic	0.921112	0.809989	1.04748	0.210279	237	103670
756.1	Congenital anomalies of abdominal wall; diaphram	congenital anomalies	1.22728	0.890626	1.69117	0.210597	37	103915
735.21	Hammer toe (acquired)	musculoskeletal	1.03034	0.983237	1.0797	0.210598	1821	100817
521	Diseases of hard tissues of teeth	digestive	1.02016	0.988702	1.05262	0.211649	4151	97036
250.25	Diabetes type 2 with peripheral circulatory disorders	endocrine/metabolic	0.975639	0.938572	1.01417	0.212019	2710	100025
475	Chronic sinusitis	respiratory	1.0174	0.9902	1.04535	0.212142	5650	92208
577	Diseases of pancreas	digestive	1.02579	0.985563	1.06766	0.212188	2498	100130
159.4	Malignant neoplasm of retroperitoneum and peritoneum	neoplasms	0.822746	0.605253	1.11839	0.212897	42	103962
611.1	Abnormal mammogram	genitourinary	0.846821	0.650997	1.10155	0.215284	57	103778
198.5	Secondary malignancy of brain/spine	neoplasms	1.08225	0.954647	1.2269	0.216885	246	103693
500	Lung disease due to external agents	respiratory	0.928413	0.825007	1.04478	0.217621	281	103351
283.2	Non-autoimmune hemolytic anemias	hematopoietic	0.791761	0.546236	1.14765	0.217624	29	103981
726	Peripheral enthesopathies and allied syndromes	musculoskeletal	0.988715	0.971029	1.00672	0.217832	14996	80276
733.9	Chondromalacia	musculoskeletal	1.07379	0.958761	1.20263	0.218118	301	103048
300.4	Dysthymic disorder	mental disorders	0.974971	0.936419	1.01511	0.218162	2453	99891
858	Complication of internal orthopedic device	injuries & poisonings	0.956279	0.890545	1.02686	0.218554	776	102488
535	Gastritis and duodenitis	digestive	1.01962	0.988498	1.05172	0.219273	4259	94019
697	Sarcoidosis	dermatologic	1.05768	0.967155	1.15668	0.21929	486	103406
270.33	Amyloidosis	endocrine/metabolic	0.920656	0.806557	1.05089	0.220717	225	103677
345.3	Convulsions	neurological	0.977323	0.942001	1.01397	0.221953	2986	99225
525	Other diseases of the teeth and supporting structures	digestive	1.02037	0.987842	1.05398	0.222446	3878	96668
217.1	Nevus, non-neoplastic	neoplasms	1.02805	0.983252	1.07488	0.223626	2033	99160
526.5	Inflammatory conditions of jaw	digestive	1.09649	0.944853	1.27245	0.225136	175	103597
711	Arthropathy associated with infections	musculoskeletal	1.04504	0.973178	1.12222	0.225493	776	102583
443	Peripheral vascular disease	circulatory system	0.982486	0.954807	1.01097	0.225561	5182	95899
364.9	Cornea replaced by transplant	sense organs	1.08306	0.951872	1.23232	0.225811	232	103760
453	Chronic venous hypertension	circulatory system	0.933321	0.834307	1.04409	0.227813	312	103440
227	Benign neoplasm of other endocrine glands and related structures	neoplasms	1.04142	0.974914	1.11247	0.228024	899	102593
961.1	Poisoning/allergy of sulfonamides	injuries & poisonings	1.05881	0.964635	1.16218	0.229206	447	103070
509.1	Respiratory failure	respiratory	1.01856	0.988469	1.04957	0.229353	4578	96570
371.2	Conjunctivitis, noninfectious	sense organs	0.957087	0.890898	1.02819	0.230308	766	102093
765	Cervical radiculitis	symptoms	0.980679	0.949885	1.01247	0.230705	4006	97524
331.1	Hydrocephalus	neurological	1.07394	0.955619	1.20691	0.23101	285	103606
711.1	Pyogenic arthritis	musculoskeletal	1.0478	0.970706	1.13101	0.231121	675	102783
433.12	Cerebral atherosclerosis	circulatory system	1.08178	0.95112	1.23039	0.231333	234	103397
274.11	Gouty arthropathy	endocrine/metabolic	0.972397	0.928654	1.0182	0.233283	1889	100960
300.11	Generalized anxiety disorder	mental disorders	0.982882	0.95536	1.0112	0.233437	5137	96586
280.1	Iron deficiency anemias, unspecified or not due to blood loss	hematopoietic	1.01708	0.989123	1.04582	0.233707	5363	95559
427.4	Cardiac arrest and ventricular fibrillation	circulatory system	1.04604	0.971331	1.1265	0.233813	713	102589
578.9	Hemorrhage of gastrointestinal tract	digestive	1.02655	0.983195	1.07182	0.233951	2146	99610
159	Malignant neoplasm of other and ill-defined sites within the digestive organs and peritoneum	neoplasms	0.940263	0.849533	1.04068	0.23415	381	103378
798	Malaise and fatigue	symptoms	1.01048	0.993265	1.028	0.234358	16818	75102
288.1	Decreased white blood cell count	hematopoietic	1.02616	0.983402	1.07077	0.234359	2197	100107
440.1	Atherosclerosis of renal artery	circulatory system	0.922234	0.806589	1.05446	0.23631	219	103584
528.5	Diseases of lips	digestive	1.06708	0.958304	1.1882	0.236577	335	102985
728.1	Muscular calcification and ossification	musculoskeletal	0.867518	0.685326	1.09815	0.237365	71	103819
272.13	Mixed hyperlipidemia	endocrine/metabolic	1.01153	0.992453	1.03097	0.237946	13057	86740
557.1	Celiac disease	digestive	0.932786	0.830676	1.04745	0.239468	292	103609
565	Anal and rectal conditions	digestive	1.02012	0.986812	1.05456	0.239498	3670	95239
510.2	Lung transplant	respiratory	1.11266	0.931323	1.32931	0.239535	121	103834
513.3	Hypoventilation	respiratory	1.0374	0.975711	1.10298	0.240462	1041	101354
537	Other disorders of stomach and duodenum	digestive	1.02685	0.982377	1.07334	0.240823	2033	98507
555.2	Ulcerative colitis	digestive	0.962137	0.902039	1.02624	0.240826	950	102474
871.1	Open wound of hand except finger(s)	injuries & poisonings	0.95642	0.887712	1.03045	0.24141	709	101227
427.41	Ventricular fibrillation and flutter	circulatory system	1.07386	0.952972	1.21008	0.242214	270	103464
292.3	Memory loss	mental disorders	1.02256	0.984948	1.06161	0.243294	2883	98815
752	Nervous system congenital anomalies	congenital anomalies	0.938649	0.843385	1.04467	0.246225	343	103375
242.1	Graves' disease	endocrine/metabolic	1.06569	0.957027	1.18669	0.246253	337	103567
253.5	Pituitary dwarfism	endocrine/metabolic	1.23122	0.866073	1.75031	0.246498	31	104006
835	Internal derangement of knee	injuries & poisonings	1.02361	0.983993	1.06483	0.246541	2561	99013
750.21	Congenital anomalies of intestine	congenital anomalies	1.10863	0.930914	1.32026	0.247322	126	103417
709.2	Sicca syndrome	dermatologic	1.06449	0.957401	1.18355	0.24799	346	103400
303.1	Dissociative disorder	mental disorders	0.86783	0.68222	1.10394	0.248249	68	103889
691.3	Congenital pigmentary anomalies of skin	dermatologic	0.790345	0.529862	1.17888	0.248777	25	103999
738	Other acquired musculoskeletal deformity	musculoskeletal	0.977672	0.940742	1.01605	0.250364	2719	98151
364.41	Keratoconus	sense organs	1.08399	0.944661	1.24387	0.250567	206	103767
870.6	Open wound of neck	injuries & poisonings	0.782868	0.515515	1.18888	0.250813	23	103965
371.21	Allergic conjunctivitis	sense organs	0.957308	0.888518	1.03142	0.251478	707	102261
426	Cardiac conduction disorders	circulatory system	1.01171	0.991758	1.03207	0.251903	11940	84193
747.11	Cardiac shunt/ heart septal defect	congenital anomalies	1.04701	0.967655	1.13287	0.253298	627	102968
530.1	Esophagitis, GERD and related diseases	digestive	1.00886	0.993701	1.02424	0.253531	23702	72485
110.2	Dermatomycoses	infectious diseases	0.955639	0.88364	1.0335	0.25621	641	102276
447.7	Aortic ectasia	circulatory system	1.02691	0.980887	1.07509	0.256358	1900	100444
755.4	Congenital anomalies of upper limb, including shoulder girdle	congenital anomalies	1.23772	0.856322	1.78899	0.256489	28	103940
1004	Other signs and symptoms involving emotional state	NA	1.04141	0.970845	1.1171	0.25703	793	101960
687.3	Changes in skin texture	dermatologic	1.07497	0.948628	1.21814	0.2571	247	102970
599.2	Retention of urine	genitourinary	1.01672	0.987974	1.04629	0.257197	5166	95059
270.34	Alpha-1-antitrypsin deficiency	endocrine/metabolic	0.85055	0.642767	1.1255	0.257341	50	103972
958	Certain early complications of trauma or procedure	injuries & poisonings	1.09865	0.933467	1.29306	0.257737	146	103633
253.3	Diabetes insipidus	endocrine/metabolic	1.12859	0.915014	1.39201	0.258397	88	103908
331	Other cerebral degenerations	neurological	1.04933	0.965193	1.1408	0.258814	558	102629
362.22	Macular degeneration, wet	sense organs	0.906219	0.763831	1.07515	0.258836	136	103848
530	Diseases of esophagus	digestive	1.00863	0.993642	1.02385	0.260535	24585	71494
952	Spinal cord injury without evidence of spinal bone injury	injuries & poisonings	0.922951	0.802544	1.06142	0.260933	201	103626
288	Diseases of white blood cells	hematopoietic	1.01764	0.987019	1.04922	0.26191	4380	93995
204.4	Multiple myeloma	neoplasms	0.945339	0.856787	1.04304	0.262627	407	103462
527.1	Hypertrophy of salivary gland	digestive	0.803586	0.547754	1.1789	0.263439	27	103938
276.4	Acid-base balance disorder	endocrine/metabolic	0.980832	0.948113	1.01468	0.263518	3592	96708
189.1	Cancer of kidney and renal pelvis	neoplasms	1.03643	0.973346	1.10361	0.264055	997	102758
700	Corns and callosities	dermatologic	0.977488	0.939138	1.01741	0.264849	2523	99072
555.1	Regional enteritis	digestive	0.964514	0.905142	1.02778	0.264991	981	102745
370.3	Keratoconjunctivitis	sense organs	1.05614	0.959389	1.16264	0.265179	423	103007
429.9	Cardiac complications, not elsewhere classified	circulatory system	1.08182	0.941939	1.24248	0.265583	201	103229
558	Noninfectious gastroenteritis	digestive	0.981471	0.949678	1.01433	0.265626	3749	95509
363.4	Choroidal degenerations	sense organs	1.1492	0.899592	1.46808	0.265672	64	103915
290.3	Other persistent mental disorders due to conditions classified elsewhere	mental disorders	1.03973	0.970753	1.11361	0.265937	829	102512
750.2	Lower gastrointestinal congenital anomalies	congenital anomalies	1.07347	0.9473	1.21644	0.266426	247	103107
277.4	Disorders of bilirubin excretion	endocrine/metabolic	0.96507	0.906027	1.02796	0.269653	992	101966
284	Aplastic anemia	hematopoietic	0.967066	0.911178	1.02638	0.270183	1123	102134
41.8	H. pylori	infectious diseases	1.04582	0.965762	1.13252	0.270193	626	102620
359.1	Muscular dystrophies	neurological	0.878454	0.697638	1.10613	0.270407	75	103932
370	Keratitis	sense organs	1.0343	0.974078	1.09824	0.270519	1093	101607
741.5	Hemarthrosis	musculoskeletal	1.1319	0.90801	1.411	0.270534	79	103756
270.21	Disorders of urea cycle metabolism	endocrine/metabolic	0.898805	0.74317	1.08703	0.271439	111	103776
964.1	Anticoagulants causing adverse effects	injuries & poisonings	0.880908	0.702705	1.1043	0.271496	77	103793
333.2	Myoclonus	neurological	0.923527	0.800854	1.06499	0.273924	193	103588
359.2	Myopathy	neurological	1.05239	0.960329	1.15327	0.274276	463	103030
386.21	Central origin vertigo	sense organs	0.894846	0.733187	1.09215	0.274434	99	103775
386.3	Labyrinthitis	sense organs	1.08552	0.936928	1.25768	0.274582	177	103488
592.13	Chronic interstitial cystitis	genitourinary	1.19068	0.870358	1.6289	0.275025	39	103970
717	Polymyalgia Rheumatica	musculoskeletal	0.947224	0.859155	1.04432	0.276162	415	103497
250.11	Type 1 diabetes with ketoacidosis	endocrine/metabolic	1.06997	0.947114	1.20877	0.277104	265	103599
496.2	Chronic bronchitis	respiratory	1.02093	0.983442	1.05984	0.277827	2881	99177
145.3	Cancer of major salivary glands	neoplasms	1.1399	0.899652	1.44431	0.278223	68	103938
750.15	Congenital anomalies of stomach	congenital anomalies	0.794207	0.523189	1.20562	0.279276	23	103950
721.1	Spondylosis without myelopathy	musculoskeletal	0.988153	0.96702	1.00975	0.279899	9680	87298
278.4	Abnormal weight gain	endocrine/metabolic	1.03572	0.971659	1.104	0.281323	960	101469
110	Dermatophytosis / Dermatomycosis	infectious diseases	0.988437	0.967729	1.00959	0.281665	9941	86971
575.8	Other disorders of biliary tract	digestive	0.956866	0.882987	1.03693	0.282152	609	102538
500.1	Extrinsic allergic alveolitis	respiratory	0.86578	0.665734	1.12594	0.28231	57	103917
496.1	Emphysema	respiratory	1.02237	0.981925	1.06447	0.282738	2466	99946
287.2	Allergic purpura	hematopoietic	1.20249	0.858883	1.68357	0.282828	34	103982
530.11	GERD	digestive	1.00847	0.993043	1.02413	0.283673	22384	73891
352	Disorders of other cranial nerves	neurological	0.967139	0.909761	1.02814	0.284259	1060	102007
709	Diffuse diseases of connective tissue	dermatologic	1.04377	0.96485	1.12914	0.28554	632	102873
280	Iron deficiency anemias	hematopoietic	1.0143	0.988161	1.04114	0.286389	6179	94429
90.3	Venereal diseases due to Chlamydia trachomatis	infectious diseases	1.17736	0.872012	1.58963	0.286458	44	103891
296.1	Bipolar	mental disorders	1.01532	0.987241	1.0442	0.288003	5243	96543
441.2	Chronic vascular insufficiency of intestine	circulatory system	1.11365	0.9128	1.3587	0.288758	97	103832
601.11	Acute prostatitis	genitourinary	1.0544	0.955906	1.16304	0.28973	404	101525
324	Other CNS infection and poliomyelitis	neurological	1.0528	0.95714	1.15801	0.28976	432	103336
242.3	Exophthalmos	endocrine/metabolic	1.09263	0.927116	1.28769	0.290502	144	103628
479	Other upper respiratory disease	respiratory	1.01517	0.987194	1.04395	0.290901	5272	90937
368.3	Anisometropia	sense organs	1.07602	0.939017	1.23301	0.291678	208	103519
78	Viral warts & HPV	infectious diseases	0.982944	0.951987	1.01491	0.292029	3972	96457
165	Cancer within the respiratory system	neoplasms	1.0341	0.97155	1.10067	0.292218	1010	102632
420.2	Pericarditis	circulatory system	1.03384	0.971571	1.1001	0.293704	1021	101844
1002	Symptoms concerning nutrition, metabolism, and development	NA	0.977322	0.936341	1.0201	0.293898	2181	99634
372	Disorders of conjunctiva	sense organs	1.02982	0.9748	1.08794	0.294226	1326	100435
285.22	Anemia in neoplastic disease	hematopoietic	1.04745	0.960373	1.14243	0.295131	518	103017
710	Osteomyelitis, periostitis, and other infections involving bone	musculoskeletal	1.02286	0.980434	1.06712	0.295704	2248	101019
348.8	Encephalopathy, not elsewhere classified	neurological	0.975484	0.931094	1.02199	0.29622	1855	100325
721	Spondylosis and allied disorders	musculoskeletal	0.988829	0.968202	1.00989	0.296226	10283	86527
367.4	Presbyopia	NA	0.987051	0.963197	1.01149	0.296352	7473	92625
427.22	Atrial flutter	circulatory system	1.01979	0.982945	1.05801	0.296602	3022	99901
556.1	Ulceration of intestine	digestive	1.06104	0.949181	1.18609	0.297215	312	103013
264.1	Short stature	endocrine/metabolic	1.19174	0.856477	1.65823	0.297985	36	103986
728.71	Contracture of palmar fascia [Dupuytren's disease]	musculoskeletal	1.04006	0.965838	1.11999	0.298411	713	102808
560.4	Other intestinal obstruction	digestive	0.962877	0.896568	1.03409	0.298724	772	102570
157	Pancreatic cancer	neoplasms	0.941338	0.839889	1.05504	0.298772	301	103601
931	Contact dermatitis and other eczema due to plants [except food]	dermatologic	0.951117	0.865304	1.04544	0.298864	438	102427
164	Cancer of intrathoracic organs	neoplasms	1.15888	0.876409	1.53239	0.300916	49	103934
733.4	Aseptic necrosis of bone	musculoskeletal	1.04167	0.963799	1.12583	0.303083	649	103009
737.1	Kyphosis (acquired)	musculoskeletal	0.945459	0.849686	1.05203	0.30337	343	103187
573	Other disorders of liver	digestive	1.01967	0.98244	1.05831	0.304674	2908	98026
705	Disorders of sweat glands	dermatologic	1.0412	0.963936	1.12466	0.304741	658	102415
285.2	Anemia of chronic disease	hematopoietic	0.98281	0.950773	1.01593	0.305112	3782	97717
785	Abdominal pain	symptoms	1.00805	0.992693	1.02365	0.305877	21873	69332
228.1	Hemangioma of skin and subcutaneous tissue	neoplasms	0.980787	0.944992	1.01794	0.306448	3009	97795
275.1	Disorders of iron metabolism	hematopoietic	0.957288	0.880312	1.041	0.307445	558	103152
480.5	Bronchopneumonia and lung abscess	respiratory	1.0757	0.934867	1.23776	0.308073	197	103511
149.5	Hx of malignant neoplasm of oral cavity and pharynx	neoplasms	0.931275	0.811699	1.06847	0.309871	207	103728
842	Other sprains and strains	injuries & poisonings	1.02509	0.977101	1.07543	0.311076	1722	98221
750.11	Esophageal atresia/tracheoesophageal fistula	congenital anomalies	1.11757	0.901006	1.38618	0.311801	82	103830
772.4	Rhabdomyolysis	symptoms	1.03817	0.965419	1.1164	0.312244	752	102557
964	Poisoning by agents primarily affecting blood constituents	injuries & poisonings	0.892654	0.716176	1.11262	0.312286	81	103765
687.1	Rash and other nonspecific skin eruption	dermatologic	1.01315	0.987744	1.03921	0.313338	6511	88828
401	Hypertension	circulatory system	1.00736	0.993095	1.02183	0.313629	49510	47384
287.4	Qualitative platelet defects	hematopoietic	0.899461	0.731846	1.10546	0.313907	92	103854
214.1	Lipoma of skin and subcutaneous tissue	neoplasms	0.970846	0.916385	1.02854	0.315141	1185	101405
580.1	Glomerulonephritis	genitourinary	0.943303	0.841518	1.0574	0.316373	303	103508
535.8	Other specified gastritis	digestive	1.05362	0.951023	1.16728	0.317675	370	102317
585.2	Renal failure NOS	genitourinary	0.959277	0.884146	1.04079	0.317727	595	102473
571.51	Cirrhosis of liver without mention of alcohol	digestive	0.979078	0.939183	1.02067	0.319162	2337	100930
732.1	Juvenile osteochondrosis	musculoskeletal	1.09366	0.916413	1.30518	0.320999	123	103714
286.2	Encounter for long-term (current) use of anticoagulants	hematopoietic	1.01281	0.987597	1.03868	0.32226	6797	94347
747.12	Valvular heart disease/ heart chambers	congenital anomalies	1.04449	0.958172	1.13858	0.322636	523	103283
585.33	Chronic Kidney Disease, Stage III	genitourinary	0.98509	0.956166	1.01489	0.323155	4767	97841
303.3	Psychogenic disorder	mental disorders	0.946556	0.848834	1.05553	0.323174	331	103071
427.21	Atrial fibrillation	circulatory system	1.01126	0.989027	1.034	0.323449	9448	92593
427.2	Atrial fibrillation and flutter	circulatory system	1.01106	0.989214	1.03338	0.323723	9856	92229
530.12	Ulcer of esophagus	digestive	1.05185	0.951069	1.1633	0.325277	383	103064
270.38	Other specified disorders of plasma protein metabolism	endocrine/metabolic	1.04136	0.960523	1.129	0.325592	602	102278
250.12	Type 1 diabetes with renal manifestations	endocrine/metabolic	0.95214	0.863424	1.04997	0.325697	412	103402
710.1	Osteomyelitis	musculoskeletal	1.02151	0.978972	1.06589	0.326782	2230	101066
145.2	Cancer of tongue	neoplasms	0.940053	0.830431	1.06414	0.328462	254	103730
735.1	Flat foot	musculoskeletal	0.972597	0.919794	1.02843	0.329254	1269	101335
760	Back pain	symptoms	0.992481	0.97753	1.00766	0.329741	23163	69994
446.5	Giant cell arteritis	circulatory system	0.915981	0.767716	1.09288	0.329987	126	103828
272	Disorders of lipoid metabolism	endocrine/metabolic	1.00729	0.992652	1.02214	0.33082	46080	50718
260.2	severe protein-calorie malnutrition	endocrine/metabolic	1.0331	0.967327	1.10334	0.331949	915	102208
401.1	Essential hypertension	circulatory system	1.00706	0.992833	1.02148	0.332641	48476	48214
751	Genitourinary congenital anomalies	congenital anomalies	0.9737	0.922556	1.02768	0.332967	1361	101252
327.41	Organic or persistent insomnia	neurological	1.02581	0.974139	1.08023	0.333848	1475	101431
580.13	Acute glomerulonephritis, NOS	genitourinary	0.831053	0.570921	1.20971	0.333985	28	103963
452.2	Deep vein thrombosis [DVT]	circulatory system	1.01712	0.982545	1.05291	0.336068	3372	99288
939	Atopic/contact dermatitis due to other or unspecified	dermatologic	0.989074	0.967163	1.01148	0.336474	8707	87187
381.1	Otitis media	sense organs	1.01881	0.980797	1.0583	0.336715	2757	97291
223	Benign neoplasm of kidney and other urinary organs	neoplasms	0.915856	0.76539	1.0959	0.337104	122	103709
288.3	Eosinophilia	hematopoietic	0.93727	0.820968	1.07005	0.337863	224	103573
275.11	Hereditary hemochromatosis	hematopoietic	1.07458	0.927529	1.24494	0.338059	177	103820
737.3	Kyphoscoliosis and scoliosis	musculoskeletal	1.03039	0.969143	1.09551	0.338297	1043	101742
613.1	Inflammatory disease of breast	genitourinary	1.20199	0.824806	1.75165	0.338297	27	103977
705.3	Hidradenitis	dermatologic	1.06016	0.940294	1.19532	0.339899	272	103517
505	Other pulmonary inflamation or edema	respiratory	1.04662	0.952952	1.14949	0.340811	443	102857
252.1	Hyperparathyroidism	endocrine/metabolic	0.972308	0.917643	1.03023	0.3415	1185	102322
523.1	Gingivitis	digestive	0.970862	0.913445	1.03189	0.341721	1062	101928
198.4	Secondary malignant neoplasm of liver	neoplasms	0.939391	0.825627	1.06883	0.342461	235	103711
535.6	Duodenitis	digestive	0.956001	0.871121	1.04915	0.342855	455	102330
451.2	Phlebitis and thrombophlebitis of lower extremities	circulatory system	1.05112	0.948175	1.16524	0.343096	364	103173
110.1	Dermatophytosis	infectious diseases	0.989582	0.968265	1.01137	0.345913	9361	87955
686.2	Impetigo	dermatologic	0.935522	0.814265	1.07484	0.34668	203	103100
272.1	Hyperlipidemia	endocrine/metabolic	1.00705	0.992422	1.02189	0.34679	45950	50859
394	Rheumatic disease of the heart valves	circulatory system	1.02134	0.977366	1.06729	0.347021	2073	99247
1012	Late effect	NA	0.922653	0.780027	1.09136	0.347415	139	103646
800.4	Fracture of patella	injuries & poisonings	1.05364	0.944402	1.17552	0.349433	327	103439
442.11	Abdominal aortic aneurysm	circulatory system	0.969671	0.909006	1.03438	0.350101	953	102421
567	Peritonitis and retroperitoneal infections	digestive	1.03034	0.967443	1.09733	0.352332	998	102206
352.1	Trigeminal nerve disorders [CN5]	neurological	0.950713	0.854583	1.05766	0.352727	345	103323
572	Ascites (non malignant)	digestive	0.974952	0.92397	1.02875	0.354589	1385	101402
965	Poisoning by analgesics, antipyretics, and antirheumatics	injuries & poisonings	0.962583	0.887897	1.04355	0.354728	605	102443
795.81	Elevated carcinoembryonic antigen [CEA]	symptoms	1.14432	0.860094	1.52248	0.354745	47	103933
967	Adverse effects of sedatives or other central nervous system depressants and anesthetics	injuries & poisonings	0.916882	0.762807	1.10208	0.355226	116	103553
801.1	Fracture of foot	injuries & poisonings	0.971117	0.912607	1.03338	0.355279	1023	102275
371.9	Chronic inflammatory disorders of orbit	sense organs	1.19152	0.821291	1.72866	0.356008	28	103989
286.11	Von willebrand's disease	hematopoietic	1.14744	0.856684	1.53688	0.356283	45	103976
772.1	Muscular wasting and disuse atrophy	symptoms	1.05627	0.939869	1.18709	0.358104	284	103135
574.12	Cholelithiasis with other cholecystitis	digestive	0.951216	0.854942	1.05833	0.358273	345	102803
537.1	Lesions of stomach and duodenum	digestive	1.07825	0.917973	1.26652	0.358827	149	103706
531.5	Gastrojejunal ulcer	digestive	1.13563	0.865385	1.49028	0.358989	52	103883
714	Rheumatoid arthritis and other inflammatory polyarthropathies	musculoskeletal	1.02247	0.97504	1.07221	0.359142	1755	101252
840	Sprains and strains	injuries & poisonings	1.01076	0.987897	1.03415	0.359224	8156	87215
430	Intracranial hemorrhage	circulatory system	1.02936	0.967562	1.09512	0.359588	1028	102255
313.2	Tics and stuttering	mental disorders	1.07686	0.919015	1.26181	0.359845	154	103750
754.2	Spondylolisthesis, congenital	congenital anomalies	0.931134	0.799194	1.08486	0.360058	168	103605
368.9	Subjective visual disturbances	sense organs	1.03045	0.966311	1.09885	0.360282	948	100901
165.1	Cancer of bronchus; lung	neoplasms	1.02995	0.966804	1.09722	0.360611	982	102687
281.1	Megaloblastic anemia	hematopoietic	1.03303	0.963481	1.10759	0.360833	806	102478
695.1	Toxic erythema	dermatologic	0.875135	0.657135	1.16546	0.36151	48	103924
290.11	Alzheimer's disease	mental disorders	0.9472	0.842804	1.06453	0.362585	290	103601
190	Cancer of eye	neoplasms	0.91147	0.746366	1.1131	0.36328	98	103893
151	Cancer of stomach	neoplasms	0.935532	0.810279	1.08015	0.363501	190	103760
592.3	Urethral stricture due to infecton	genitourinary	1.18453	0.821829	1.70731	0.3639	29	103968
187	Cancer of other male genital organs	neoplasms	1.04573	0.949203	1.15208	0.365491	416	102006
117	Mycoses	infectious diseases	1.03696	0.958548	1.12178	0.365663	633	102754
562.2	Diverticulitis	digestive	1.02192	0.974907	1.0712	0.366869	1789	101067
132	Infestation (lice, mites)	infectious diseases	1.05145	0.942543	1.17295	0.368469	326	102876
240	Simple and unspecified goiter	endocrine/metabolic	1.05153	0.942324	1.1734	0.369106	322	103378
709.6	Other specified diffuse diseases of connective tissue	dermatologic	0.890971	0.692413	1.14647	0.36949	62	103945
994.21	Septic shock	injuries & poisonings	0.966289	0.896459	1.04156	0.370235	708	102463
528.6	Leukoplakia of oral mucosa	digestive	1.07822	0.91437	1.27142	0.370521	142	103712
367.2	Astigmatism	sense organs	0.98792	0.961978	1.01456	0.370705	6047	93539
300.3	Obsessive-compulsive disorders	mental disorders	1.04292	0.951192	1.1435	0.370933	460	103337
79.1	Varicella infection	infectious diseases	1.05198	0.941168	1.17583	0.372241	317	103517
430.2	Intracerebral hemorrhage	circulatory system	1.04554	0.948028	1.15309	0.372631	409	103219
244.1	Secondary hypothyroidism	endocrine/metabolic	1.02922	0.966037	1.09653	0.372924	976	102727
585	Renal failure	genitourinary	0.991918	0.974366	1.00979	0.373009	15256	83415
559	Ileostomy status	digestive	0.957165	0.869211	1.05402	0.373352	423	103486
394.2	Mitral valve disease	circulatory system	1.03924	0.954754	1.13121	0.37359	542	102998
555	Inflammatory bowel disease and other gastroenteritis and colitis	digestive	0.978417	0.932285	1.02683	0.375918	1708	101596
574.3	Cholecystitis without cholelithiasis	digestive	0.970761	0.909022	1.03669	0.376094	915	102165
611.3	Lump or mass in breast	genitourinary	1.05148	0.940163	1.17597	0.37928	309	103434
540	Appendiceal conditions	digestive	1.03351	0.960125	1.1125	0.380437	726	102732
870.1	Open wound or laceration of eye or eyelid	injuries & poisonings	1.06242	0.927845	1.21651	0.38091	214	102960
550.3	Femoral hernia	digestive	1.13774	0.852171	1.51902	0.38149	46	103903
687.2	Localized superficial swelling, mass, or lump	NA	1.02118	0.974339	1.07027	0.381679	1796	98776
555.21	Ulcerative colitis (chronic)	digestive	0.961228	0.879664	1.05035	0.382074	501	103258
797	Shock	symptoms	0.971791	0.911357	1.03623	0.382373	961	101950
571.81	Portal hypertension	digestive	1.02948	0.964494	1.09884	0.382501	939	102618
740.2	Osteoarthrosis, generalized	musculoskeletal	1.02096	0.974428	1.06972	0.383388	1843	100342
716.9	Arthropathy NOS	musculoskeletal	0.985771	0.954494	1.01807	0.383666	3988	96161
529	Diseases and other conditions of the tongue	digestive	1.04214	0.949646	1.14363	0.384082	450	102768
609.11	Azoospermia and oligospermia	genitourinary	0.911814	0.740445	1.12285	0.384762	91	102540
388	Other disorders of ear	sense organs	1.05083	0.939457	1.1754	0.385734	308	102669
575	Other biliary tract disease	digestive	0.981588	0.941178	1.02373	0.386246	2262	99105
411.1	Unstable angina (intermediate coronary syndrome)	circulatory system	1.02111	0.973881	1.07063	0.387236	1774	100569
426.23	Second degree AV block	circulatory system	1.04364	0.94711	1.15001	0.388356	414	103267
275	Disorders of mineral metabolism	endocrine/metabolic	0.98852	0.962883	1.01484	0.389076	6056	93232
856	Vascular complications of surgery and medical procedures	injuries & poisonings	1.11621	0.869121	1.43354	0.389136	61	103761
292.1	Aphasia/speech disturbance	mental disorders	1.01923	0.975854	1.06453	0.390685	2102	99811
362.27	Drusen (degenerative) of retina	sense organs	0.970302	0.905709	1.0395	0.391035	843	102491
706.3	Seborrhea	dermatologic	0.914272	0.744707	1.12245	0.391804	93	103782
250.21	Type 2 diabetes with ketoacidosis	endocrine/metabolic	0.945738	0.832172	1.0748	0.392685	243	103500
198.7	Secondary malignant neoplasm of skin	neoplasms	0.888203	0.676623	1.16594	0.393092	53	103925
284.1	Pancytopenia	hematopoietic	0.973569	0.915511	1.03531	0.393171	1052	102265
519.2	Respiratory complications	respiratory	1.08207	0.902334	1.29761	0.394717	117	103492
750	Digestive congenital anomalies	congenital anomalies	1.04121	0.948123	1.14344	0.398014	442	102440
564.9	Personal history of diseases of digestive system	digestive	1.02147	0.97234	1.07309	0.39826	1627	99339
452.8	Postphlebitic syndrome	circulatory system	0.922142	0.763623	1.11357	0.39965	110	103835
527.2	Sialoadenitis	digestive	1.0531	0.933524	1.18799	0.40014	267	103332
224.1	Benign neoplasm of eye, uveal	neoplasms	1.02607	0.966233	1.08962	0.401154	1095	102517
580.32	Nephritis and nephropathy with pathological lesion	genitourinary	0.960293	0.873612	1.05557	0.401211	441	103076
292	Neurological disorders	mental disorders	1.00918	0.98788	1.03093	0.401217	9632	87672
368.5	Color vision deficiencies	sense organs	1.11421	0.865471	1.43444	0.401446	60	103877
363.3	Chorioretinal scars	sense organs	1.0296	0.961646	1.10236	0.402381	844	102590
286.12	Congenital deficiency of other clotting factors (including factor VII)	hematopoietic	0.908209	0.724664	1.13824	0.403228	77	103881
782.3	Edema	symptoms	0.990368	0.968144	1.0131	0.403264	8578	88524
292.12	Symbolic dysfunction	mental disorders	1.07068	0.912005	1.25697	0.403991	150	103753
710.19	Unspecified osteomyelitis	musculoskeletal	1.02045	0.973001	1.07022	0.404636	1769	101521
443.7	Peripheral angiopathy in diseases classified elsewhere	circulatory system	0.979378	0.932498	1.02861	0.405034	1673	101396
278.3	Localized adiposity	endocrine/metabolic	1.0799	0.900198	1.29547	0.407809	117	103645
364.2	Corneal edema	sense organs	1.05428	0.930168	1.19496	0.408124	248	103614
425.12	Other hypertrophic cardiomyopathy	circulatory system	0.955732	0.857894	1.06473	0.411235	336	103555
742.1	Loose body in joint	musculoskeletal	1.10886	0.866486	1.41904	0.411548	63	103775
170.2	Cancer of connective tissue	neoplasms	0.95538	0.856703	1.06542	0.411839	330	103534
187.2	Malignant neoplasm of testis	neoplasms	1.05087	0.933412	1.1831	0.411951	278	102367
444.2	Embolism and thrombosis of abdominal aorta	circulatory system	1.12128	0.852744	1.47439	0.41247	51	103938
362.4	Retinal vascular changes and abnomalities	sense organs	1.02504	0.966134	1.08755	0.412726	1130	102226
230	Kaposi's sarcoma	neoplasms	0.905066	0.712406	1.14983	0.414056	69	103953
274	Gout and other crystal arthropathies	endocrine/metabolic	0.988834	0.962377	1.01602	0.417094	5776	96137
362.31	Separation of retinal layers	sense organs	0.955473	0.855879	1.06665	0.417343	325	103535
279.11	Deficiency of humoral immunity	endocrine/metabolic	1.03918	0.946961	1.14038	0.417591	451	103321
701.5	Abnormal granulation tissue	dermatologic	1.068	0.910866	1.25224	0.417824	152	103433
442.2	Aneurysm of iliac artery	circulatory system	0.95647	0.858806	1.06524	0.417992	337	103525
281	Other deficiency anemia	hematopoietic	1.02088	0.970971	1.07336	0.419005	1580	100941
300.9	Posttraumatic stress disorder	mental disorders	0.988225	0.960235	1.01703	0.419065	4963	97647
528.12	Oral aphthae	digestive	1.06361	0.915736	1.23536	0.419422	173	103270
736.2	Acquired deformities of finger	musculoskeletal	0.958623	0.864893	1.06251	0.420837	370	103338
261.41	Rickets or osteomalacia	endocrine/metabolic	1.09936	0.872898	1.38457	0.42087	73	103863
530.9	Heartburn	digestive	0.974938	0.916491	1.03711	0.420999	1030	100798
364.1	Corneal opacity	sense organs	1.03162	0.956079	1.11312	0.422378	677	102820
302.1	Decreased libido	mental disorders	0.974221	0.913973	1.03844	0.42263	966	101822
483	Acute bronchitis and bronchiolitis	respiratory	1.01376	0.98044	1.04822	0.42283	3618	94555
609.1	Infertility, male	genitourinary	1.03618	0.9498	1.13041	0.423562	518	101754
594.3	Calculus of ureter	genitourinary	1.02004	0.971657	1.07082	0.423593	1676	101197
418.1	Precordial pain	circulatory system	0.977877	0.925383	1.03335	0.426785	1301	100570
802	Fracture of pelvis	injuries & poisonings	0.955719	0.854661	1.06873	0.427024	315	103556
736.6	Unequal leg length (acquired)	musculoskeletal	0.947042	0.827887	1.08335	0.427718	216	103548
338.1	Acute pain	neurological	1.00981	0.985714	1.03449	0.428226	7269	87959
501	Pneumonitis due to inhalation of food or vomitus	respiratory	0.974295	0.913471	1.03917	0.428474	955	101820
577.3	Cyst and pseudocyst of pancreas	digestive	1.02758	0.960637	1.0992	0.428563	866	102817
573.2	Liver replaced by transplant	digestive	0.956796	0.857641	1.06742	0.428819	329	103602
573.7	Abnormal results of function study of liver	digestive	0.982783	0.941375	1.02601	0.429102	2152	99806
526.1	Cysts of the jaws	digestive	0.889117	0.664287	1.19004	0.429418	46	103895
589	Abnormal results of function study of kidney	genitourinary	0.961743	0.873003	1.0595	0.429659	418	102556
270.11	Disturbances of sulphur-bearing amino-acid metabolism	endocrine/metabolic	0.92745	0.769294	1.11812	0.429783	112	103821
318	Tobacco use disorder	mental disorders	1.00591	0.991247	1.0208	0.431424	25192	70171
758.1	Chromosomal anomalies	congenital anomalies	1.09449	0.873975	1.37065	0.431538	76	103860
381	Otitis media and Eustachian tube disorders	sense organs	1.01283	0.981148	1.04553	0.431828	4018	94915
429.2	Abnormal function study of cardiovascular system	circulatory system	1.01742	0.974522	1.06221	0.431986	2156	99567
368.91	Psychophysical visual disturbances	sense organs	1.05682	0.920442	1.21339	0.433076	204	103410
287.31	Primary thrombocytopenia	hematopoietic	0.955569	0.852643	1.07092	0.434437	302	103541
389	Hearing loss	sense organs	0.992689	0.97459	1.01112	0.434463	15735	82134
246.2	Thyroid cyst	endocrine/metabolic	1.16257	0.79676	1.69634	0.434563	27	103958
348.7	Coma	neurological	1.08744	0.88107	1.34214	0.434977	88	103477
250.42	Other abnormal glucose	endocrine/metabolic	1.00839	0.98744	1.02979	0.435284	10058	86483
382	Otalgia	sense organs	1.02035	0.969935	1.07338	0.435901	1539	98791
507	Pleurisy; pleural effusion	respiratory	1.01288	0.980722	1.04609	0.436929	3918	96707
300.12	Agorophobia, social phobia, and panic disorder	mental disorders	1.01817	0.972762	1.06571	0.439105	1907	100733
911	Blister	injuries & poisonings	1.0427	0.937756	1.15939	0.43975	347	102763
457	Encounter for long-term (current) use of anticoagulants, antithrombotics, aspirin	circulatory system	1.00874	0.986612	1.03136	0.441969	9041	89580
41.11	Methicillin sensitive Staphylococcus aureus	infectious diseases	1.02881	0.956905	1.10612	0.442276	749	102281
303	Psychogenic and somatoform disorders	mental disorders	0.974701	0.91297	1.04061	0.44271	919	102035
447	Other disorders of arteries and arterioles	circulatory system	1.01405	0.978539	1.05084	0.443038	3219	98063
355.1	Chronic pain syndrome	neurological	1.01548	0.976186	1.05637	0.445408	2559	100032
367	Disorders of refraction and accommodation; blindness and low vision	sense organs	0.992731	0.974277	1.01153	0.446025	13501	83817
958.1	Postoperative shock	injuries & poisonings	1.17195	0.778837	1.76347	0.446621	23	103989
702.1	Actinic keratosis	dermatologic	0.990255	0.965575	1.01557	0.446969	7866	92776
613.8	Other specified disorders of breast	genitourinary	0.879664	0.631978	1.22442	0.447289	36	103912
531	Peptic ulcer (excl. esophageal)	digestive	1.01645	0.974404	1.06031	0.449052	2236	99770
528.1	Stomatitis and mucositis	digestive	0.964844	0.878853	1.05925	0.452386	451	102504
276.11	Hyperosmolality and/or hypernatremia	endocrine/metabolic	1.0326	0.949705	1.12273	0.452433	561	102404
430.3	Subdural hemorrhage	circulatory system	1.03874	0.940652	1.14706	0.452611	397	103391
112	Candidiasis	infectious diseases	1.01972	0.969018	1.07307	0.453003	1519	100127
459	Other disorders of circulatory system	circulatory system	0.987694	0.956223	1.0202	0.453551	3908	95484
263	Other nutritional deficiency	endocrine/metabolic	1.02619	0.959105	1.09796	0.453595	857	101773
250.1	Type 1 diabetes	endocrine/metabolic	0.98382	0.942722	1.02671	0.453711	2193	100577
402	Elevated blood pressure reading without diagnosis of hypertension	NA	0.984943	0.94648	1.02497	0.455374	2518	97913
202.23	Lymphosarcoma	neoplasms	0.899918	0.681491	1.18835	0.457226	51	103981
260	Protein-calorie malnutrition	endocrine/metabolic	1.01333	0.978402	1.0495	0.459411	3293	98204
1014	Effects of heat, cold and air pressure	NA	0.906028	0.697461	1.17696	0.459714	58	103908
1005	Other symptoms	NA	1.01197	0.980477	1.04448	0.460601	4090	94614
710.11	Acute osteomyelitis	musculoskeletal	1.02446	0.960424	1.09277	0.463025	955	102532
365.11	Primary open angle glaucoma	sense organs	1.02743	0.955398	1.10489	0.465627	753	103009
379.51	Pigmentary iris degeneration	sense organs	1.06022	0.905463	1.24143	0.467594	155	103835
145.5	Cancer of the mouth floor	neoplasms	0.865986	0.587318	1.27687	0.467664	26	104003
245.2	Chronic thyroiditis	endocrine/metabolic	0.965578	0.878301	1.06153	0.468643	437	103399
191	Manlignant and unknown neoplasms of brain and nervous system	neoplasms	1.03268	0.946624	1.12657	0.468798	516	103232
800.3	Fracture of tibia and fibula	injuries & poisonings	1.02289	0.962032	1.08759	0.469607	1050	102199
117.4	Aspergillosis	infectious diseases	1.06022	0.904723	1.24244	0.469902	154	103801
317	Alcohol-related disorders	mental disorders	1.00807	0.98631	1.03031	0.470402	9218	90561
475.9	Postnasal drip	respiratory	0.976637	0.915881	1.04142	0.470661	955	100817
427.42	Cardiac arrest	circulatory system	1.03145	0.948098	1.12213	0.471346	552	102907
110.12	Althete's foot	infectious diseases	0.985677	0.947613	1.02527	0.472771	2601	98230
253.1	Pituitary hyperfunction	endocrine/metabolic	0.95459	0.840715	1.08389	0.473336	243	103670
345	Epilepsy, recurrent seizures, convulsions	neurological	0.988557	0.957894	1.0202	0.474051	4115	98077
446.3	Hypersensitivity angiitis	circulatory system	0.892817	0.654564	1.21779	0.474075	41	103970
854	Complications of cardiac/vascular device, implant, and graft	injuries & poisonings	1.02921	0.951171	1.11364	0.474247	631	102476
446.9	Arteritis NOS	circulatory system	1.05202	0.91559	1.20877	0.47425	201	103571
938.1	Acute dermatitis due to solar radiation	dermatologic	0.930486	0.763793	1.13356	0.474405	100	103546
561.2	Flatulence	NA	1.01619	0.972442	1.0619	0.474483	2057	99324
241.2	Nontoxic multinodular goiter	endocrine/metabolic	0.978672	0.922324	1.03846	0.476117	1124	102316
535.2	Atrophic gastritis	digestive	0.976263	0.913819	1.04297	0.476245	905	100550
225.1	Benign neoplasm of brain, cranial nerves, meninges	neoplasms	1.03035	0.948776	1.11894	0.477382	574	103228
586.4	Stricture/obstruction of ureter	genitourinary	0.98727	0.952965	1.02281	0.4777	3313	98536
772.3	Muscle weakness	symptoms	0.98602	0.948411	1.02512	0.477979	2661	98828
441	Vascular insufficiency of intestine	circulatory system	0.956019	0.844245	1.08259	0.478317	253	103467
980	Encounter for long-term (current) use of antibiotics	infectious diseases	1.0228	0.96073	1.08888	0.48035	1007	101121
261.1	Vitamin A deficiency	endocrine/metabolic	1.13686	0.795534	1.62462	0.481312	30	103959
516	Abnormal sputum	respiratory	1.02332	0.959717	1.09113	0.48139	955	101695
745	Pain in joint	musculoskeletal	1.00492	0.991235	1.0188	0.482844	36980	54903
910	Superficial injury, infected	injuries & poisonings	0.889856	0.642133	1.23315	0.483283	37	103742
365.2	Primary angle-closure glaucoma	sense organs	0.973194	0.901966	1.05005	0.4835	685	103028
426.91	Cardiac pacemaker in situ	circulatory system	1.01623	0.971474	1.06304	0.483611	1991	101395
694	Dyschromia and Vitiligo	dermatologic	1.01048	0.981409	1.04042	0.483881	4938	94105
360	Disorders of the globe	sense organs	0.961409	0.861097	1.07341	0.483912	324	103410
394.4	Acute rheumatic heart disease	circulatory system	1.14328	0.783649	1.66794	0.487149	27	103977
727.8	Plica syndrome	musculoskeletal	1.10793	0.829742	1.4794	0.487176	46	103862
364.5	Corneal dystrophy	sense organs	1.03558	0.93811	1.14318	0.488171	399	103401
790.1	Elevated sedimentation rate	symptoms	1.04868	0.916625	1.19976	0.488812	214	103372
416	Cardiomegaly	circulatory system	1.01242	0.977615	1.04845	0.489295	3321	96504
585.34	Chronic Kidney Disease, Stage IV	genitourinary	0.983477	0.938022	1.03113	0.490139	1797	101663
242.2	Toxic multinodular goiter	endocrine/metabolic	0.888743	0.635417	1.24306	0.490824	35	103955
427.7	Tachycardia NOS	circulatory system	1.01069	0.98056	1.04174	0.491062	4467	93481
225	Benign neoplasm of brain and other parts of nervous system	neoplasms	1.02877	0.948949	1.1153	0.49127	599	103175
428.4	Heart failure with preserved EF [Diastolic heart failure]	circulatory system	1.01221	0.977818	1.04781	0.491373	3434	98944
512.2	Painful respiration	respiratory	1.01529	0.972311	1.06017	0.491707	2131	97109
317.1	Alcoholism	mental disorders	1.00857	0.984319	1.03342	0.491975	7250	92729
523.31	Acute periodontitis	digestive	0.977745	0.91694	1.04258	0.492048	961	102021
504	Other alveolar and parietoalveolar pneumonopathy	respiratory	0.976421	0.912103	1.04528	0.492503	847	102711
536.8	Dyspepsia and other specified disorders of function of stomach	digestive	1.02196	0.960379	1.08748	0.493347	1023	101086
41.2	Streptococcus infection	infectious diseases	1.02465	0.955515	1.09878	0.494507	809	101902
751.2	Congenital anomalies of urinary system	congenital anomalies	0.979519	0.92301	1.03949	0.494868	1119	101876
704	Diseases of hair and hair follicles	dermatologic	0.987877	0.953867	1.0231	0.495016	3298	96460
574.1	Cholelithiasis	digestive	0.987411	0.952016	1.02412	0.496389	3036	98662
276.5	Hypovolemia	endocrine/metabolic	1.00993	0.981547	1.03912	0.497026	5091	92175
573.9	Abnormal serum enzyme levels	digestive	0.962709	0.862627	1.0744	0.497399	325	103255
727.6	Rupture of tendon, nontraumatic	musculoskeletal	1.0177	0.967392	1.07062	0.497573	1543	101230
473.1	Chronic laryngitis	respiratory	0.953274	0.83015	1.09466	0.497642	205	103517
465	Acute upper respiratory infections of multiple or unspecified sites	respiratory	1.00641	0.987931	1.02524	0.499175	13349	77304
285	Other anemias	hematopoietic	1.00606	0.988573	1.02386	0.499445	16051	80322
755	Congenital anomalies of limbs	congenital anomalies	1.02346	0.956823	1.09475	0.49958	863	102087
741.1	Ankylosis of joint	musculoskeletal	0.935073	0.76929	1.13658	0.500184	103	103749
376	Disorders of the orbit	sense organs	0.930587	0.75496	1.14707	0.500208	90	103823
711.3	Behcet's syndrome	musculoskeletal	1.16318	0.748692	1.80713	0.501303	20	104019
446.6	Polyarteritis nodosa	circulatory system	1.11622	0.808928	1.54025	0.503321	37	103990
300.13	Phobia	mental disorders	0.962611	0.860769	1.0765	0.504192	313	103116
429.3	Symptoms involving cardiovascular system	circulatory system	0.987577	0.952	1.02448	0.50426	3017	96486
751.12	Congenital anomalies of male genital organs	congenital anomalies	1.05718	0.897908	1.24471	0.504492	146	102325
228	Hemangioma and lymphangioma, any site	neoplasms	0.988629	0.955978	1.0224	0.504508	3713	96444
530.7	Gastroesophageal laceration-hemorrhage syndrome	digestive	0.927921	0.744848	1.15599	0.504654	82	103813
202.22	Reticulosarcoma	neoplasms	0.963239	0.862634	1.07558	0.505747	322	103648
1019	Other ill-defined and unknown causes of morbidity and mortality	NA	1.01956	0.962985	1.07945	0.506055	1206	100823
348.4	Cerebral cysts	neurological	0.94385	0.795908	1.11929	0.506455	135	103748
426.2	Atrioventricular [AV] block	circulatory system	0.98629	0.946718	1.02752	0.508792	2450	99534
855	Complication of nervous system device, implant, and graft	injuries & poisonings	1.09777	0.83235	1.44783	0.508899	50	103930
313.3	Autism	mental disorders	1.03987	0.925883	1.16788	0.509273	292	103647
599.1	Urinary obstruction	genitourinary	1.02132	0.959304	1.08734	0.509279	1005	101959
527.7	Disturbance of salivary secretion	digestive	1.02534	0.951861	1.10448	0.509552	708	102330
333.3	Tics and choreas	neurological	1.11255	0.809485	1.52908	0.510958	38	103972
875	Non-healing surgical wound	injuries & poisonings	0.944324	0.795409	1.12112	0.512935	133	103691
348.9	Other conditions of brain, NOS	neurological	1.01919	0.962685	1.07901	0.513622	1213	101081
574	Cholelithiasis and cholecystitis	digestive	0.989381	0.958183	1.0216	0.513725	3992	97678
681.1	Cellulitis and abscess of fingers/toes	dermatologic	1.01536	0.969941	1.06291	0.513841	1893	99037
442.1	Aortic aneurysm	circulatory system	1.01404	0.972451	1.05741	0.514055	2312	100588
604	Disorders of penis	genitourinary	1.01506	0.970488	1.06168	0.514061	1983	98640
379.2	Disorders of vitreous body	sense organs	1.00899	0.982185	1.03652	0.514844	6008	94713
425	Cardiomyopathy	circulatory system	0.989827	0.959792	1.0208	0.515433	4321	97875
562.1	Diverticulosis	digestive	1.00815	0.983756	1.03315	0.515952	7617	87706
327.31	Central/nonobstroctive sleep apnea	neurological	0.980161	0.922643	1.04127	0.516059	1076	102093
338	Pain	neurological	0.995036	0.980191	1.01011	0.516459	23900	67654
346.2	Nonspecific abnormal results of function study of brain and central nervous system	neurological	1.064	0.882032	1.28352	0.516798	110	103575
327	Sleep disorders	neurological	1.00577	0.988395	1.02346	0.517431	15734	80211
556	Ulceration of the lower GI tract	digestive	1.03333	0.935617	1.14126	0.517648	394	102790
709.4	Polymyositis	dermatologic	1.11758	0.797441	1.56625	0.518557	34	103989
189.12	Malignant neoplasm of renal pelvis	neoplasms	0.94084	0.781747	1.13231	0.518776	114	103822
728	Disorders of muscle, ligament, and fascia	musculoskeletal	1.04264	0.918134	1.18403	0.519844	239	103186
737	Curvature of spine	musculoskeletal	1.01735	0.96536	1.07215	0.520334	1431	100778
262	Mineral deficiency NEC	endocrine/metabolic	0.981146	0.925783	1.03982	0.520654	1169	101742
723	Other disorders of cervical region	musculoskeletal	1.02261	0.955067	1.09493	0.521343	838	102088
721.2	Spondylosis with myelopathy	musculoskeletal	0.978404	0.915225	1.04595	0.521496	885	102368
145	Cancer of mouth	neoplasms	0.969612	0.881545	1.06648	0.525292	431	103455
316	Substance addiction and disorders	mental disorders	1.00641	0.986743	1.02647	0.525714	11985	86600
703	Diseases of nail, NOS	dermatologic	0.987604	0.950203	1.02648	0.526564	2727	98503
701.3	Circumscribed scleroderma	dermatologic	1.081	0.849004	1.37638	0.527454	66	103924
574.11	Cholelithiasis with acute cholecystitis	digestive	0.959957	0.845445	1.08998	0.528319	243	103193
701.4	Keloid scar	dermatologic	0.971419	0.887327	1.06348	0.530198	480	102953
272.14	Hyperchylomicronemia	endocrine/metabolic	1.12838	0.77334	1.64641	0.530941	27	103967
565.1	Anal and rectal polyp	digestive	0.974615	0.899171	1.05639	0.531643	603	100656
1000	Burns	NA	1.03084	0.937116	1.13394	0.532257	432	102907
254	Diseases of thymus gland	endocrine/metabolic	1.13951	0.756048	1.71745	0.532672	23	103987
751.1	Congenital anomalies of genital organs	congenital anomalies	0.955551	0.828023	1.10272	0.533868	191	103474
370.31	Keratoconjunctivitis sicca	sense organs	1.03799	0.922787	1.16757	0.534474	283	103294
444.5	Atheroembolism	circulatory system	1.12909	0.76924	1.65727	0.535202	26	103999
716.2	Unspecified monoarthritis	musculoskeletal	1.06476	0.873062	1.29856	0.535507	98	103725
526.41	Temporomandibular joint disorder, unspecified	digestive	0.965606	0.864405	1.07866	0.535527	319	103019
550.4	Umbilical hernia	digestive	1.01314	0.971985	1.05605	0.537162	2314	99921
601.12	Chronic prostatitis	genitourinary	1.02984	0.937816	1.1309	0.538058	445	101664
938	Dermatitis due to solar radiation	dermatologic	0.988653	0.953383	1.02523	0.538074	3157	98044
500.2	Pneumoconiosis	respiratory	0.936969	0.761431	1.15298	0.538482	91	103853
465.2	Acute pharyngitis	respiratory	1.00903	0.980498	1.03839	0.539047	5040	90637
580.2	Nephrotic syndrome without mention of glomerulonephritis	genitourinary	0.975621	0.901721	1.05558	0.539119	639	102909
277.1	Disorders of porphyrin metabolism	endocrine/metabolic	0.887734	0.607038	1.29823	0.53916	27	104004
540.11	Acute appendicitis	digestive	1.02763	0.941815	1.12126	0.540155	518	103075
346.1	Nonspecific abnormal findings on radiological and other examination of skull and head	neurological	1.02684	0.943399	1.11765	0.540233	542	102009
454.11	Varicose veins of lower extremity, symptomtic	circulatory system	1.01518	0.967303	1.06543	0.540999	1697	101229
253	Disorders of the pituitary gland and its hypothalamic control	endocrine/metabolic	0.982141	0.92693	1.04064	0.541549	1179	102000
381.3	Mastoiditis & related conditions	sense organs	0.953208	0.817011	1.11211	0.542393	165	103700
415.1	Acute pulmonary heart disease	circulatory system	1.01283	0.972118	1.05524	0.5426	2368	100881
470	Septal Deviations/Turbinate Hypertrophy	respiratory	1.01183	0.974228	1.05088	0.542819	2796	98956
798.1	Chronic fatigue syndrome	symptoms	0.982465	0.928051	1.04007	0.542842	1215	101250
359	Muscular dystrophies and other myopathies	neurological	1.02724	0.941823	1.1204	0.544017	517	102949
297.2	Suicide or self-inflicted injury	mental disorders	1.04987	0.896793	1.22908	0.544995	157	103654
315.3	Mental retardation	mental disorders	1.04058	0.913321	1.18557	0.550041	230	103656
395.1	Nonrheumatic mitral valve disorders	circulatory system	1.01096	0.97547	1.04773	0.550062	3205	97712
444	Arterial embolism and thrombosis	circulatory system	1.02859	0.937767	1.1282	0.550103	455	103027
471	Nasal polyps	respiratory	0.977418	0.906873	1.05345	0.550112	698	102864
282.5	Sickle cell anemia	hematopoietic	1.03777	0.918837	1.17209	0.55055	275	103641
378.2	Nystagmus and other irregular eye movements	sense organs	1.04957	0.895096	1.23071	0.551412	153	103574
800	Fracture of lower limb	injuries & poisonings	1.011	0.975255	1.04805	0.551477	3106	99261
586	Other disorders of the kidney and ureters	genitourinary	1.00663	0.984966	1.02878	0.551519	9664	88098
8.6	Viral Enteritis	infectious diseases	1.03345	0.927253	1.15181	0.552029	333	102388
158	Neoplasm of unspecified nature of digestive system	neoplasms	0.976057	0.901093	1.05726	0.55226	615	102511
420	Carditis	circulatory system	1.01419	0.967968	1.06263	0.553758	1828	100512
302	Sexual and gender identity disorders	mental disorders	0.985019	0.936983	1.03552	0.554036	1583	100457
575.1	Cholangitis	digestive	1.04705	0.899139	1.21929	0.554048	167	103746
194	Cancer of other endocrine glands	neoplasms	1.07747	0.840876	1.38062	0.555286	63	103874
289.8	Polycythemia, secondary	hematopoietic	1.02266	0.949238	1.10176	0.55553	705	102874
713.5	Arthropathy associated with neurological disorders	musculoskeletal	1.03099	0.930694	1.1421	0.558881	376	103460
733.2	Cyst of bone	musculoskeletal	0.941454	0.768776	1.15292	0.559511	95	103570
528	Diseases of the oral soft tissues, excluding lesions specific for gingiva and tongue	digestive	1.0128	0.970338	1.05712	0.560506	2165	98439
362.7	Hereditary retinal dystrophies	sense organs	0.965662	0.858338	1.0864	0.56104	283	103516
523.32	Chronic periodontitis	digestive	0.962649	0.846591	1.09462	0.561408	237	103415
860	Bone marrow or stem cell transplant	neoplasms	0.954003	0.81382	1.11833	0.56142	155	103838
805	Fracture of vertebral column without mention of spinal cord injury	injuries & poisonings	1.01512	0.96498	1.06787	0.561449	1541	101507
227.1	Benign neoplasm of adrenal gland	neoplasms	1.02988	0.932403	1.13754	0.561702	394	103308
729.7	Nontraumatic compartment syndrome	musculoskeletal	0.914419	0.675868	1.23717	0.561858	43	103944
379.3	Aphakia and other disorders of lens	sense organs	1.02837	0.935507	1.13046	0.562332	434	103266
202.21	Nodular lymphoma	neoplasms	0.961581	0.842065	1.09806	0.562887	222	103777
252	Disorders of parathyroid gland	endocrine/metabolic	0.983702	0.930284	1.04019	0.564029	1272	102175
362.8	Retinal hemorrhage/ischemia	sense organs	0.975231	0.895474	1.06209	0.564505	541	102889
586.1	Anatomical abnormatilies of kidney and ureters	genitourinary	1.06774	0.854246	1.33459	0.564697	78	103862
603.2	Spermatocele	genitourinary	0.972735	0.885374	1.06872	0.564764	442	101438
367.1	Myopia	sense organs	0.99176	0.964194	1.02011	0.565104	5216	95106
362.23	Cystoid macular degeneration of retina	sense organs	0.980655	0.917401	1.04827	0.565806	891	102647
279.2	Autoimmune disease NEC	endocrine/metabolic	0.947531	0.788196	1.13908	0.566139	116	103663
600	Hyperplasia of prostate	genitourinary	1.00533	0.987235	1.02375	0.566399	18589	78426
742.8	Articular cartilage disorder	musculoskeletal	0.958078	0.827478	1.10929	0.566795	182	103289
731	Osteitis deformans and osteopathies associated with other disorders classified elsewhere	musculoskeletal	1.02895	0.932901	1.13489	0.568134	406	103209
282.9	Other hereditary hemolytic anemias	hematopoietic	0.94571	0.780577	1.14578	0.568603	107	103851
153	Colorectal cancer	neoplasms	1.0144	0.965728	1.06552	0.568783	1635	101557
259.3	Delay in sexual development and puberty NEC	endocrine/metabolic	0.903817	0.638008	1.28037	0.569276	33	104003
497	Bronchitis	respiratory	0.988695	0.950724	1.02818	0.569327	2612	96400
427.6	Premature beats	circulatory system	1.01055	0.974594	1.04783	0.570247	3116	97576
377	Disorders of optic nerve and visual pathways	sense organs	1.01335	0.967942	1.06089	0.570737	1900	100894
337.1	Peripheral autonomic neuropathy	neurological	0.976596	0.8998	1.05995	0.570889	585	102791
293	Symptoms involving head and neck	mental disorders	1.03969	0.908493	1.18983	0.571711	213	102971
728.7	Fasciitis	musculoskeletal	0.990665	0.958924	1.02346	0.572434	3862	96979
613.5	Mastodynia	genitourinary	0.968348	0.865925	1.08289	0.57282	313	103325
366	Cataract	sense organs	1.00544	0.986637	1.0246	0.573263	15867	83155
383	Otosclerosis	sense organs	1.06705	0.85048	1.33876	0.574999	75	103874
520.1	Hereditary disturbances in tooth structure	digestive	0.956219	0.816966	1.11921	0.577177	161	103640
8.7	Intestinal infection due to protozoa	infectious diseases	0.924998	0.70238	1.21817	0.578873	52	103898
170	Cancer of bone and connective tissue	neoplasms	0.9744	0.889016	1.06798	0.579393	466	103272
716.1	Unspecified polyarthropathy or polyarthritis	musculoskeletal	1.0569	0.868802	1.28572	0.579954	101	103791
224	Benign neoplasm of eye	neoplasms	1.01637	0.95949	1.07662	0.580521	1194	102303
313.1	Attention deficit hyperactivity disorder	mental disorders	1.01084	0.972868	1.05029	0.581036	2824	100184
754	Congenital musculoskeletal deformities of spine	congenital anomalies	0.967913	0.862034	1.0868	0.58111	291	103150
569	Other disorders of intestine	digestive	0.988427	0.948378	1.03017	0.581232	2335	98089
378.1	Strabismus (not specified as paralytic)	sense organs	0.982308	0.921763	1.04683	0.582343	974	102343
480.2	Viral pneumonia	respiratory	1.03079	0.925164	1.14848	0.58245	336	103050
415.11	Pulmonary embolism and infarction, acute	circulatory system	1.01158	0.970755	1.05413	0.583723	2347	100910
340.1	Migrain with aura	neurological	0.981834	0.919479	1.04842	0.583936	913	102272
187.1	Malignant neoplasm of unspecified male genital organ	neoplasms	1.0734	0.832192	1.38453	0.585428	60	102599
244	Hypothyroidism	endocrine/metabolic	0.993275	0.969388	1.01775	0.586892	7319	94762
704.8	Other specified diseases of hair and hair follicles	dermatologic	0.986262	0.937996	1.03701	0.588959	1572	99849
874	Complication of amputation stump	injuries & poisonings	0.969941	0.868199	1.0836	0.589318	325	103485
536	Disorders of function of stomach	digestive	0.988294	0.946927	1.03147	0.589352	2193	99296
155	Cancer of liver and intrahepatic bile duct	neoplasms	0.974031	0.885247	1.07172	0.589478	431	103384
724.8	Other symptoms referable to back	musculoskeletal	0.981371	0.916394	1.05095	0.590553	837	101482
599.6	Oliguria and anuria	genitourinary	0.952661	0.798329	1.13683	0.590711	126	103497
276.8	Polydipsia	endocrine/metabolic	0.944606	0.766649	1.16387	0.592585	90	103597
368.2	Diplopia and disorders of binocular vision	sense organs	1.01524	0.960376	1.07325	0.593533	1282	101593
149.1	Cancer of oropharynx	neoplasms	0.968247	0.860006	1.09011	0.593679	277	103709
327.71	Restless legs syndrome	neurological	1.01216	0.968145	1.05818	0.594074	2014	101068
741.4	Joint effusions	musculoskeletal	0.990604	0.956708	1.0257	0.595098	3339	95045
749.2	Congenital anomalies of skull and face bones	congenital anomalies	1.12006	0.737254	1.70163	0.595149	22	103993
535.1	Acute gastritis	digestive	0.970067	0.867131	1.08522	0.595412	313	102647
840.3	Joint/ligament sprain	injuries & poisonings	1.01768	0.953823	1.08581	0.596105	934	101371
375	Disorders of lacrimal system	sense organs	1.03005	0.923022	1.14949	0.596852	324	103280
53.1	Herpes zoster with nervous system complications	infectious diseases	1.03244	0.917159	1.1622	0.597193	277	103508
264.2	Failure to thrive (childhood)	endocrine/metabolic	1.11461	0.745159	1.66723	0.597393	24	103978
1001	Foreign body injury	NA	0.975351	0.888963	1.07013	0.59788	455	102620
173	Neoplasm of uncertain behavior of skin	neoplasms	1.00787	0.978875	1.03773	0.598506	5096	93912
204.21	Myeloid leukemia, acute	neoplasms	0.948323	0.777892	1.15609	0.599609	100	103863
426.21	First degree AV block	circulatory system	1.01496	0.960138	1.07291	0.600216	1295	101043
702.2	Seborrheic keratosis	dermatologic	1.00605	0.983525	1.02909	0.601627	9819	88682
698	Pruritus and related conditions	dermatologic	0.988995	0.948633	1.03108	0.602705	2317	97888
443.8	Other specified peripheral vascular diseases	circulatory system	0.961589	0.829716	1.11442	0.602739	180	103480
395.6	Heart valve replaced	circulatory system	0.987114	0.939996	1.03659	0.603226	1671	101998
743.2	Pathologic fracture	musculoskeletal	0.974718	0.884836	1.07373	0.603914	418	102990
252.2	Hypoparathyroidism	endocrine/metabolic	1.04077	0.89477	1.2106	0.604303	170	103756
261.4	Vitamin D deficiency	endocrine/metabolic	1.00528	0.985439	1.02553	0.604446	11218	87860
691	Congenital anomalies of skin	dermatologic	1.02619	0.930472	1.13175	0.604837	405	102771
202.24	Large cell lymphoma	neoplasms	0.925302	0.689443	1.24185	0.605047	45	103984
386	Vertiginous syndromes and other disorders of vestibular system	sense organs	0.988665	0.94677	1.03241	0.605822	2148	99566
427.3	Other specified cardiac dysrhythmias	circulatory system	1.00703	0.980506	1.03427	0.606947	6038	91640
375.1	Dry eyes	sense organs	0.992743	0.965535	1.02072	0.607435	5550	94727
426.9	Cardiac pacemaker/device in situ	circulatory system	1.00963	0.973376	1.04724	0.607473	3061	100129
320	Meningitis	neurological	1.03226	0.914078	1.16572	0.608804	265	103522
337	Disorders of the autonomic nervous system	neurological	0.982477	0.918157	1.0513	0.608838	858	102304
245.21	Chronic lymphocytic thyroiditis	endocrine/metabolic	0.97547	0.886952	1.07282	0.608849	433	103416
159.2	Malignant neoplasm of small intestine, including duodenum	neoplasms	0.948391	0.773592	1.16269	0.61019	94	103895
245.1	Thyroiditis, acute and subacute	endocrine/metabolic	0.916701	0.656098	1.28082	0.610285	35	103981
939.1	Contact and allergic dermatitis of eyelid	dermatologic	0.903805	0.612222	1.33426	0.610799	26	103914
286.1	Congenital coagulation defects	hematopoietic	0.961976	0.828424	1.11706	0.611201	175	103737
315.1	Learning disorder	mental disorders	1.03979	0.894531	1.20865	0.611256	173	103685
246.7	Abnormal results of function study of thyroid	endocrine/metabolic	1.01941	0.946543	1.0979	0.611345	710	102355
222	Benign neoplasm of male genital organs	neoplasms	1.04098	0.890921	1.2163	0.613096	160	102157
212	Benign neoplasm of respiratory and intrathoracic organs	neoplasms	1.03933	0.89484	1.20714	0.613495	173	103651
750.14	Congenital anomalies of esophagus	congenital anomalies	0.91856	0.660526	1.2774	0.613636	36	103903
732.7	Osteochondritis dissecans	musculoskeletal	0.942021	0.746831	1.18822	0.614129	73	103872
706.2	Sebaceous cyst	dermatologic	1.00851	0.975725	1.0424	0.615157	3727	96197
334.21	Amyotrophic Lateral Sclerosis	neurological	1.06456	0.833979	1.3589	0.615426	65	103950
527	Diseases of the salivary glands	digestive	1.01435	0.95947	1.07238	0.615554	1275	101186
312.3	Impulse control disorder	mental disorders	1.02605	0.928067	1.13437	0.615555	387	103461
715	Other inflammatory spondylopathies	musculoskeletal	1.01412	0.960078	1.07121	0.615777	1311	101401
756.21	Pectus excavatum	congenital anomalies	1.07658	0.806807	1.43655	0.616115	47	103945
938.2	Chronic dermatitis due to solar radiation	dermatologic	0.990171	0.952617	1.02921	0.616571	2774	98983
772.2	Spasm of muscle	symptoms	0.987797	0.941407	1.03647	0.616858	1711	99324
340	Migraine	neurological	1.00769	0.977787	1.0385	0.618344	4502	96807
790.8	Elevated C-reactive protein (CRP)	symptoms	0.972877	0.873076	1.08409	0.618527	335	103016
740	Osteoarthrosis	musculoskeletal	1.00417	0.987835	1.02078	0.618821	22118	72845
279.1	Immunity deficiency	endocrine/metabolic	0.988097	0.942551	1.03584	0.618968	1786	101223
193	Thyroid cancer	neoplasms	0.978434	0.897823	1.06628	0.619187	531	103381
963	Poisoning by primarily systemic agents	injuries & poisonings	0.964138	0.834744	1.11359	0.619387	188	103623
313	Pervasive developmental disorders	mental disorders	1.00893	0.97408	1.04502	0.62014	3386	99347
562	Diverticulosis and diverticulitis	digestive	1.00585	0.982842	1.02939	0.62148	8643	86746
281.12	Other vitamin B12 deficiency anemia	hematopoietic	1.0207	0.940911	1.10725	0.621759	590	102891
271	Disorders of carbohydrate transport and metabolism	endocrine/metabolic	0.993403	0.967602	1.01989	0.622031	6043	94547
755.6	Other congenital anomalies of lower limb, including pelvic girdle	congenital anomalies	1.0501	0.864563	1.27545	0.622131	103	103733
362.2	Degeneration of macula and posterior pole of retina	sense organs	1.00821	0.975904	1.04158	0.622813	4057	98145
519.8	Other diseases of respiratory system, NEC	respiratory	0.984383	0.924401	1.04826	0.623632	995	100268
969	Poisoning by psychotropic agents	injuries & poisonings	1.0293	0.917137	1.15518	0.623704	294	103022
727.4	Ganglion and cyst of synovium, tendon, and bursa	musculoskeletal	0.985773	0.930875	1.04391	0.62404	1200	101117
250.2	Type 2 diabetes	endocrine/metabolic	0.996143	0.980834	1.01169	0.624862	22582	77541
79	Viral infection	infectious diseases	1.00775	0.977007	1.03947	0.62516	4248	92396
350	Abnormal movement	neurological	0.994421	0.9723	1.01704	0.625906	8749	89028
216	Benign neoplasm of skin	neoplasms	1.00547	0.983629	1.0278	0.626367	9518	87646
711.2	Reiter's disease	musculoskeletal	1.06374	0.82929	1.36447	0.626665	62	103942
149.3	Cancer of hypopharynx	neoplasms	0.900605	0.590079	1.37454	0.627463	22	104015
696.4	Psoriasis	dermatologic	1.01019	0.969542	1.05255	0.628383	2369	100642
751.3	Obstructive genitourinary defect	congenital anomalies	0.936368	0.717238	1.22245	0.628844	55	103943
448	Disease of capillaries	circulatory system	0.959271	0.809959	1.13611	0.630011	136	103508
756	Other congenital musculoskeletal anomalies	congenital anomalies	1.03163	0.908383	1.17159	0.631445	241	103419
586.2	Cyst of kidney, acquired	genitourinary	1.0091	0.972245	1.04735	0.633203	2954	97751
323.2	Acute (transverse) myelitis	neurological	0.937201	0.717993	1.22333	0.633281	55	103968
274.1	Gout	endocrine/metabolic	0.993259	0.966034	1.02125	0.633346	5458	96801
771	Musculoskeletal symptoms referable to limbs	symptoms	0.992278	0.961166	1.0244	0.633374	4014	96838
286.13	Congenital factor VIII disorder	hematopoietic	0.93603	0.713305	1.2283	0.633487	53	103975
496	Chronic airway obstruction	respiratory	1.00556	0.982894	1.02875	0.63367	8525	91917
374.3	Ptosis of eyelid	sense organs	0.984917	0.925111	1.04859	0.634424	1010	102208
612	Breast conditions, congenital or relating to hormones	genitourinary	1.01716	0.948122	1.09123	0.635124	793	102370
727.7	Contracture of tendon (sheath)	musculoskeletal	0.958705	0.805387	1.14121	0.635263	128	103690
568.1	Peritoneal adhesions (postoperative) (postinfection)	digestive	0.971982	0.864077	1.09336	0.635973	283	102830
513	Respiratory abnormalities	respiratory	1.01096	0.966321	1.05765	0.636242	1943	98774
215	Other benign neoplasm of connective and other soft tissue	neoplasms	0.978612	0.894656	1.07045	0.636614	486	102662
271.3	Intestinal disaccharidase deficiencies and disaccharide malabsorption	endocrine/metabolic	0.993641	0.96766	1.02032	0.636959	5958	94709
729	Other disorders of soft tissues	musculoskeletal	1.00692	0.978466	1.0362	0.637299	5025	91468
244.4	Hypothyroidism NOS	endocrine/metabolic	0.993906	0.968941	1.01951	0.637692	6652	95498
276.6	Fluid overload	endocrine/metabolic	0.98752	0.937109	1.04064	0.638509	1461	100735
474.2	Chronic tonsillitis and adenoiditis	respiratory	0.9809	0.904686	1.06353	0.640274	604	102755
260.1	Cachexia	endocrine/metabolic	1.03002	0.909813	1.16611	0.64036	254	103345
751.21	Cystic kidney disease	congenital anomalies	0.983862	0.918875	1.05345	0.640752	844	102418
741.2	Stiffness of joint	musculoskeletal	0.990781	0.952903	1.03016	0.64144	2634	99660
550.2	Diaphragmatic hernia	digestive	1.0083	0.973776	1.04405	0.641921	3348	96788
696	Psoriasis and related disorders	dermatologic	1.00965	0.96951	1.05145	0.642697	2432	100354
735.22	Claw toe (acquired)	musculoskeletal	0.914142	0.625034	1.33698	0.643505	27	103974
300	Anxiety disorders	mental disorders	1.00357	0.988376	1.01901	0.64681	21948	74461
433.6	Acute, but ill-defined cerebrovascular disease	circulatory system	1.02491	0.921869	1.13948	0.648977	347	103358
282	Hereditary hemolytic anemias	hematopoietic	1.01805	0.942535	1.09962	0.649141	670	102851
301.1	Schizoid personality disorder	mental disorders	0.961066	0.809826	1.14055	0.64941	133	103822
726.3	Bursitis	musculoskeletal	0.990299	0.949506	1.03284	0.649667	2259	99225
580.14	Chronic glomerulonephritis, NOS	genitourinary	0.953962	0.778256	1.16934	0.649982	95	103863
577.2	Chronic pancreatitis	digestive	1.01754	0.943624	1.09724	0.651355	694	102914
458.1	Orthostatic hypotension	circulatory system	0.988627	0.940655	1.03905	0.652204	1610	100378
509.3	Pulmonary insufficiency or respiratory failure following trauma and surgery	respiratory	1.02574	0.918395	1.14563	0.65227	318	103137
496.3	Bronchiectasis	respiratory	1.0168	0.945586	1.09339	0.652855	742	102659
332	Parkinson's disease	neurological	1.01484	0.951708	1.08216	0.653032	959	102852
275.51	Hypocalcemia	endocrine/metabolic	1.01577	0.948772	1.0875	0.653111	853	101767
601.4	Balanoposthitis	genitourinary	1.02101	0.932387	1.11807	0.653503	481	101532
580.12	Non-proliferative glomerulonephritis	genitourinary	1.03698	0.884896	1.21521	0.65359	156	103798
433.31	Transient cerebral ischemia	circulatory system	0.992966	0.962808	1.02407	0.653714	4372	97441
429.1	Heart transplant/surgery	circulatory system	1.02118	0.93138	1.11964	0.655385	460	103106
801	Fracture of ankle and foot	injuries & poisonings	0.990605	0.950309	1.03261	0.655965	2315	99655
433.1	Occlusion and stenosis of precerebral arteries	circulatory system	0.99156	0.955185	1.02932	0.656709	2948	98642
342	Hemiplegia	neurological	1.01803	0.940867	1.10152	0.656801	633	102564
961	Poisoning by other anti-infectives	injuries & poisonings	0.954671	0.777601	1.17206	0.657628	93	103694
722.9	Other and unspecified disc disorder	musculoskeletal	0.986229	0.927343	1.04885	0.658865	1039	101493
389.2	Conductive hearing loss	sense organs	0.982241	0.907054	1.06366	0.659196	617	102562
696.2	Parapsoriasis	dermatologic	1.10394	0.711247	1.71346	0.659298	20	103992
334.1	Spinocerebellar disease	neurological	0.958311	0.791903	1.15969	0.66169	107	103866
201	Hodgkin's disease	neoplasms	1.03078	0.899782	1.18086	0.661958	210	103729
612.2	Hypertrophy of breast (Gynecomastia)	genitourinary	1.01597	0.946241	1.09085	0.662225	775	102421
573.5	Jaundice (not of newborn)	digestive	0.982656	0.908354	1.06303	0.662717	637	102571
714.1	Rheumatoid arthritis	musculoskeletal	1.01242	0.957764	1.0702	0.662794	1280	102126
575.2	Obstruction of bile duct	digestive	0.977404	0.881908	1.08324	0.663051	371	103400
349	Other and unspecified disorders of the nervous system	neurological	0.982592	0.907913	1.06341	0.663243	633	102226
739	Contracture of joint	musculoskeletal	1.02019	0.931726	1.11705	0.665809	474	102864
759	Other and unspecified congenital anomalies	congenital anomalies	1.02912	0.903232	1.17255	0.66634	229	103501
260.6	Anorexia	endocrine/metabolic	0.982712	0.907551	1.0641	0.667502	622	102166
71	Human immunodeficiency virus [HIV] disease	infectious diseases	1.00843	0.970505	1.04785	0.667647	2812	100735
519.1	Tracheostomy complications	respiratory	1.04941	0.841315	1.30897	0.668891	80	103915
396	Abnormal heart sounds	circulatory system	0.99082	0.94977	1.03364	0.669221	2243	99586
702	Degenerative skin conditions and other dermatoses	dermatologic	1.00457	0.983718	1.02586	0.670072	12343	86107
345.11	Generalized convulsive epilepsy	neurological	0.977579	0.880631	1.0852	0.670428	361	103332
198.3	Secondary malignant neoplasm of digestive systems	neoplasms	1.03761	0.875251	1.23008	0.670658	134	103791
502	Postinflammatory pulmonary fibrosis	respiratory	0.986337	0.925479	1.0512	0.672007	972	101932
343	Infantile cerebral palsy	neurological	0.961995	0.803376	1.15193	0.673414	121	103877
293.1	Swelling, mass, or lump in head and neck [Space-occupying lesion, intracranial NOS]	mental disorders	1.00875	0.968504	1.05067	0.674869	2410	98256
327.7	Sleep related movement disorders	neurological	0.991892	0.954846	1.03037	0.67505	2790	99453
781.2	Abnormal posture	symptoms	0.980473	0.893831	1.07551	0.67611	456	103387
686.5	Pyoderma	dermatologic	0.958858	0.78684	1.16848	0.677065	100	103793
859	Complication due to other implant and internal device	injuries & poisonings	0.981567	0.899111	1.07158	0.677711	511	102666
216.1	Screening for malignant neoplasms of the skin	neoplasms	0.992478	0.95769	1.02853	0.678318	3210	97005
79.2	Infectious mononucleosis	infectious diseases	0.967847	0.829027	1.12991	0.679072	164	103709
506	Empyema and pneumothorax	respiratory	1.01249	0.95465	1.07384	0.679094	1134	101912
420.1	Myocarditis	circulatory system	1.04317	0.853808	1.27454	0.679199	97	103849
153.3	Malignant neoplasm of rectum, rectosigmoid junction, and anus	neoplasms	1.0139	0.949462	1.08272	0.680228	909	102796
130	Spirochetal infection	infectious diseases	1.01848	0.932942	1.11187	0.682387	506	102816
568	Other disorders of peritoneum	digestive	0.981981	0.900068	1.07135	0.68242	518	102232
204.11	Lymphoid leukemia, acute	neoplasms	0.949133	0.738476	1.21988	0.683471	63	103923
722.1	Displacement of intervertebral disc	musculoskeletal	1.00709	0.973453	1.04188	0.683678	3514	96871
331.9	Cerebral degeneration, unspecified	neurological	1.02923	0.895936	1.18236	0.683892	202	103258
333.1	Essential tremor	neurological	0.988838	0.936658	1.04393	0.684878	1349	101770
381.9	Otorrhea	sense organs	1.0289	0.896232	1.18121	0.685824	204	103450
696.3	Pityriasis	dermatologic	0.945394	0.720174	1.24105	0.685864	53	103763
727.5	Rupture of synovium	musculoskeletal	0.980454	0.890954	1.07895	0.686079	426	102643
361.2	Retinoschisis and retinal cysts	sense organs	0.967009	0.821465	1.13834	0.686877	147	103838
451	Phlebitis and thrombophlebitis	circulatory system	1.01474	0.945007	1.08961	0.687131	770	102190
580.11	Proliferative glomerulonephritis	genitourinary	0.957085	0.772808	1.1853	0.687685	86	103881
681.5	Cellulitis and abscess of leg, except foot	dermatologic	0.99388	0.964562	1.02409	0.687801	4585	95552
446.8	Thrombotic microangiopathy	circulatory system	1.08614	0.725415	1.62624	0.688245	24	103999
870.5	Open wound of lip and mouth	injuries & poisonings	0.971709	0.844201	1.11847	0.689237	201	103000
613	Other nonmalignant breast conditions	genitourinary	0.981002	0.892887	1.07781	0.689556	442	102986
817	Concussion	injuries & poisonings	0.976374	0.868196	1.09803	0.689845	284	102973
454	Varicose veins	circulatory system	0.992792	0.957959	1.02889	0.691401	3163	98116
704.11	Alopecia Areata	dermatologic	0.968775	0.828091	1.13336	0.691916	161	103780
747.2	Congenital anomalies of peripheral vascular system	congenital anomalies	0.975598	0.86336	1.10243	0.691968	262	103412
250.24	Type 2 diabetes with neurological manifestations	endocrine/metabolic	0.994884	0.969862	1.02055	0.693068	6591	95340
979	Adverse drug events and drug allergies	injuries & poisonings	0.98885	0.935232	1.04554	0.693428	1269	99753
942	Infusion and transfusion reaction	injuries & poisonings	0.931619	0.653215	1.32868	0.69576	31	103911
291	Other specified nonpsychotic and/or transient mental disorders	mental disorders	1.00869	0.96569	1.0536	0.69714	2089	99096
571.8	Liver abscess and sequelae of chronic liver disease	digestive	0.988924	0.934972	1.04599	0.697191	1275	102074
250	Diabetes mellitus	endocrine/metabolic	0.996966	0.981757	1.01241	0.698415	22971	77015
480.3	Pneumonia due to fungus (mycoses)	respiratory	0.978122	0.8743	1.09427	0.699211	314	103410
526.4	Temporomandibular joint disorders	digestive	0.981789	0.894259	1.07789	0.699668	448	102665
226	Benign neoplasm of thyroid glands	neoplasms	1.04629	0.83007	1.31883	0.701624	72	103820
737.2	Lordosis (acquired)	musculoskeletal	0.930969	0.644917	1.3439	0.702534	29	103821
303.4	Somatoform disorder	mental disorders	0.983631	0.90366	1.07068	0.702846	544	102958
504.1	Idiopathic fibrosing alveolitis	respiratory	1.02213	0.913156	1.14411	0.703558	305	103602
362.26	Macular puckering of retina	sense organs	1.00865	0.964814	1.05447	0.704059	2069	101020
442.3	Aneurysm of artery of lower extremity	circulatory system	1.03107	0.880313	1.20764	0.704427	155	103757
71.1	HIV infection, symptomatic	infectious diseases	1.00793	0.967632	1.0499	0.704464	2466	101200
385.5	Tympanosclerosis and middle ear disease related to otitis media	sense organs	1.06727	0.761745	1.49535	0.705142	34	103909
513.4	Hyperventilation	respiratory	0.964783	0.801013	1.16204	0.705621	114	103367
724.9	Other unspecified back disorders	musculoskeletal	1.0158	0.936378	1.10197	0.705821	587	102542
788	Syncope and collapse	symptoms	0.995125	0.970079	1.02082	0.707115	6496	92196
694.2	Other dyschromia	dermatologic	1.00579	0.975959	1.03653	0.707127	4632	94556
425.1	Primary/intrinsic cardiomyopathies	circulatory system	0.994008	0.963253	1.02574	0.707798	4143	98129
941	Adverse reaction to serum or vaccine	injuries & poisonings	1.04685	0.823441	1.33086	0.708542	67	103682
345.1	Epilepsy	neurological	0.990029	0.939217	1.04359	0.709316	1429	101864
414.2	ASCVD	circulatory system	0.976683	0.862159	1.10642	0.710821	251	103551
735.3	Hallux valgus (Bunion)	musculoskeletal	1.011	0.953796	1.07163	0.712819	1168	101524
464	Acute sinusitis	respiratory	1.00579	0.975285	1.03724	0.713433	4317	93728
242	Thyrotoxicosis with or without goiter	endocrine/metabolic	1.01202	0.94947	1.07869	0.713569	967	102345
580.4	Renal sclerosis, NOS	genitourinary	0.978259	0.869833	1.1002	0.713816	287	103273
428	Congestive heart failure; nonhypertensive	circulatory system	0.995819	0.973728	1.01841	0.714303	8811	92565
290.12	Dementia with cerebral degenerations	mental disorders	1.03566	0.858383	1.24954	0.714527	110	103858
871.4	Open wound of toe(s)	injuries & poisonings	0.97849	0.870673	1.09966	0.715056	287	102942
374.2	Lagophthalmos	sense organs	1.03682	0.853275	1.25985	0.71604	102	103833
476	Allergic rhinitis	respiratory	1.00382	0.983404	1.02466	0.716198	10429	86832
513.31	Apnea	respiratory	1.01619	0.931762	1.10827	0.716637	517	102637
512	Other symptoms of respiratory system	respiratory	1.00262	0.988545	1.0169	0.716709	31315	58550
317.11	Alcoholic liver damage	mental disorders	0.989845	0.936578	1.04614	0.717597	1326	101930
473.3	Paralysis/spasm of vocal cords or larynx	respiratory	1.01704	0.927503	1.11522	0.719324	459	103314
345.12	Partial epilepsy	neurological	0.986831	0.917861	1.06098	0.719873	748	102990
258	Iatrogenic endocrine disorders	endocrine/metabolic	0.95992	0.767447	1.20067	0.720142	78	103898
965.3	Salicylates causing adverse effects in therapeutic use	injuries & poisonings	0.92213	0.591086	1.43858	0.720877	20	103973
836	Traumatic arthropathy	injuries & poisonings	0.979805	0.875464	1.09658	0.722486	308	103288
480.12	Pseudomonal pneumonia	respiratory	1.03763	0.845835	1.27292	0.723128	93	103864
512.8	Cough	respiratory	0.996633	0.978204	1.01541	0.723249	13281	79272
170.1	Bone cancer	neoplasms	1.02621	0.88902	1.18457	0.723829	189	103697
41.4	E. coli	infectious diseases	1.01815	0.921222	1.12527	0.724567	393	102708
350.1	Abnormal involuntary movements	neurological	0.994073	0.961608	1.02763	0.725676	3680	96385
455	Hemorrhoids	circulatory system	0.995913	0.973358	1.01899	0.726041	8405	85056
872	Traumatic amputation	injuries & poisonings	1.01627	0.928488	1.11236	0.726192	481	103168
686.4	Pyogenic granuloma	dermatologic	1.03392	0.85781	1.24618	0.726258	111	103610
333	Extrapyramidal disease and abnormal movement disorders	neurological	0.992738	0.952983	1.03415	0.726676	2400	99845
286.4	Acquired coagulation factor deficiency	hematopoietic	0.975356	0.847641	1.12231	0.727484	204	103379
204	Leukemia	neoplasms	1.01045	0.952995	1.07137	0.727802	1151	102508
312	Conduct disorders	mental disorders	1.01416	0.936539	1.09822	0.729249	619	102867
333.4	Torsion dystonia	neurological	0.984157	0.898765	1.07766	0.730199	474	103200
286	Coagulation defects	hematopoietic	1.00645	0.970148	1.0441	0.731706	2990	98073
732	Osteochondropathies	musculoskeletal	1.02271	0.89882	1.16369	0.733177	233	103425
250.4	Abnormal glucose	endocrine/metabolic	0.996836	0.978811	1.01519	0.733549	14377	81595
459.9	Circulatory disease NEC	circulatory system	0.99345	0.956514	1.03181	0.733882	2813	97524
323.8	Encephalitis, non-infectious	neurological	0.970434	0.815768	1.15442	0.734745	130	103791
401.22	Hypertensive chronic kidney disease	circulatory system	0.995406	0.969042	1.02249	0.736723	5945	95336
750.22	Congenital anomaly of gallbladder, bile ducts, liver, pancreas	congenital anomalies	1.03156	0.860608	1.23646	0.7368	118	103733
530.2	Esophageal bleeding (varices/hemorrhage)	digestive	0.989302	0.92911	1.05339	0.736999	1011	101727
327.3	Sleep apnea	neurological	1.00272	0.986943	1.01875	0.737195	20292	79699
276.14	Hypopotassemia	endocrine/metabolic	1.00486	0.976763	1.03376	0.737771	5163	94056
362.21	Macular degeneration, dry	sense organs	1.01645	0.923515	1.11874	0.738702	432	103380
740.1	Osteoarthritis; localized	musculoskeletal	1.003	0.985441	1.02088	0.739276	16924	78811
253.2	Pituitary hypofunction	endocrine/metabolic	1.01769	0.917679	1.12859	0.739728	364	103522
1007	Injury to blood vessels	NA	1.0388	0.829148	1.30145	0.740684	78	103749
287	Purpura and other hemorrhagic conditions	hematopoietic	0.995012	0.965954	1.02494	0.740875	4716	95983
705.1	Dyshidrosis	dermatologic	0.981415	0.877982	1.09703	0.741284	315	103234
386.1	Meniere's disease	sense organs	1.02027	0.905544	1.14953	0.741609	273	103617
695.9	Unspecified erythematous condition	dermatologic	0.981132	0.875685	1.09928	0.742642	302	102471
706.8	Other specified diseases of sebaceous glands	dermatologic	1.00681	0.966793	1.04848	0.74301	2458	97900
426.92	Cardiac defibrillator in situ	circulatory system	0.991061	0.939258	1.04572	0.743063	1373	102321
260.3	Adult failure to thrive	endocrine/metabolic	0.984925	0.899375	1.07861	0.743172	475	102938
726.1	Enthesopathy	musculoskeletal	0.995823	0.971158	1.02111	0.743577	6791	90864
371.33	Noninfectious dermatoses of eyelid	sense organs	1.05595	0.760384	1.4664	0.745228	36	103902
599.7	Urethral discharge	genitourinary	0.977824	0.854019	1.11958	0.745424	218	103274
353	Nerve root and plexus disorders	neurological	1.01269	0.938067	1.09326	0.746698	667	102491
370.1	Corneal ulcer	sense organs	1.02056	0.90182	1.15494	0.747037	255	103620
292.2	Mild cognitive impairment	mental disorders	0.991711	0.94261	1.04337	0.747994	1557	101555
1009	Injury, NOS	NA	0.990315	0.9332	1.05093	0.748131	1115	99581
384.1	Myringitis	sense organs	1.04538	0.795818	1.3732	0.749797	52	103930
706	Diseases of sebaceous glands	dermatologic	1.00381	0.980591	1.02758	0.750196	7819	89236
755.1	Congenital deformities of feet	congenital anomalies	1.01214	0.939416	1.0905	0.751044	703	102524
411.3	Angina pectoris	circulatory system	1.00475	0.975693	1.03467	0.75166	4889	96095
696.41	Psoriasis vulgaris	dermatologic	1.00693	0.9646	1.05112	0.752629	2162	100867
250.3	Insulin pump user	endocrine/metabolic	1.00443	0.977142	1.03247	0.753249	5529	96624
286.6	Defibrination syndrome	hematopoietic	0.952814	0.704253	1.2891	0.753973	43	103885
946	Anaphylactic shock NOS	injuries & poisonings	1.01948	0.902055	1.15218	0.757352	260	103461
253.11	Acromegaly and gigantism	endocrine/metabolic	1.04969	0.770611	1.42983	0.758448	41	103989
569.1	Toxic gastroenteritis and colitis	digestive	0.972966	0.816733	1.15908	0.75893	127	103580
253.7	Other disorders of neurohypophysis	endocrine/metabolic	0.97882	0.853511	1.12253	0.759387	209	103398
428.2	Heart failure NOS	circulatory system	1.0106	0.944634	1.08117	0.759474	865	102351
994.2	Sepsis	injuries & poisonings	1.00477	0.974457	1.03603	0.760636	4437	96376
81.1	Graft-versus-host disease	infectious diseases	0.955948	0.713751	1.28033	0.762478	46	103980
750.13	Congenital anomalies of mouth/tongue	congenital anomalies	0.950449	0.683448	1.32176	0.762621	36	103878
681.6	Cellulitis and abscess of foot, toe	dermatologic	0.988452	0.916595	1.06594	0.76294	695	102474
375.2	Epiphora	sense organs	1.01917	0.90086	1.15301	0.762972	256	103436
420.21	Acute pericarditis	circulatory system	1.02047	0.894477	1.1642	0.76316	224	103539
736.4	Genu valgum or varum (acquired)	musculoskeletal	1.02702	0.863491	1.22151	0.763194	129	103616
972	Poisoning by agents primarily affecting the cardiovascular system	injuries & poisonings	1.03654	0.820648	1.30922	0.763288	71	103738
427.12	Paroxysmal ventricular tachycardia	circulatory system	1.00734	0.960312	1.05666	0.76443	1739	101006
131	Protozoan infection	infectious diseases	1.04241	0.794338	1.36796	0.764524	54	103859
433.11	Occlusion of cerebral arteries, with cerebral infarction	circulatory system	1.01666	0.9122	1.13309	0.765149	331	103403
741.3	Difficulty in walking	musculoskeletal	0.993441	0.951297	1.03745	0.766071	2129	100092
202	Cancer of other lymphoid, histiocytic tissue	neoplasms	1.00845	0.953622	1.06643	0.76793	1265	102350
876	Posttraumatic wound infection not elsewhere classified	injuries & poisonings	1.03001	0.845988	1.25407	0.76838	100	103596
290.16	Vascular dementia	mental disorders	0.977337	0.83886	1.13867	0.768702	168	103721
473	Diseases of the larynx and vocal cords	respiratory	1.00562	0.96874	1.04391	0.768708	2895	99126
723.1	Torticollis	musculoskeletal	0.982055	0.869587	1.10907	0.770435	264	103217
285.8	Hemoglobinuria	hematopoietic	1.04433	0.779784	1.39863	0.771005	45	103898
516.1	Hemoptysis	respiratory	1.00988	0.944957	1.07926	0.771866	891	101989
117.1	Histoplasmosis	infectious diseases	0.967972	0.774842	1.20924	0.774346	78	103922
191.1	Cancer of brain and nervous system	neoplasms	0.98376	0.87951	1.10037	0.774498	312	103514
994	Sepsis and SIRS	injuries & poisonings	1.00429	0.975286	1.03415	0.774719	4882	95720
295.2	Paranoid disorders	mental disorders	0.987774	0.907561	1.07508	0.775896	552	102824
736.1	Acquired deformities of forearm	musculoskeletal	1.03122	0.834258	1.27468	0.77621	87	103777
241	Nontoxic nodular goiter	endocrine/metabolic	1.00559	0.967526	1.04515	0.777145	2701	100275
701.2	Scar conditions and fibrosis of skin	dermatologic	0.99248	0.941887	1.04579	0.777365	1448	100082
270.31	Polyclonal hypergammaglobulinemia	endocrine/metabolic	0.973147	0.803524	1.17858	0.780588	107	103714
366.2	Senile cataract	sense organs	0.997179	0.977543	1.01721	0.780719	13134	86743
360.3	Hypotony of eye	sense organs	1.03781	0.799061	1.34789	0.780843	57	103949
8.51	Intestinal e.coli	infectious diseases	0.944487	0.630501	1.41484	0.781783	24	103964
362	Other retinal disorders	sense organs	1.00353	0.978671	1.02903	0.782849	7029	93825
289.1	Myelofibrosis	hematopoietic	1.04259	0.77397	1.40444	0.783791	44	103989
912	Insect bite	injuries & poisonings	1.01077	0.936227	1.09125	0.783989	664	101133
389.3	Degenerative and vascular disorders of ear	sense organs	1.0209	0.880501	1.1837	0.784029	178	103360
528.41	Cyst of the salivary gland	digestive	0.959699	0.714765	1.28857	0.784379	45	103913
735	Acquired foot deformities	musculoskeletal	1.00389	0.976269	1.03229	0.785016	5378	94763
564.1	Irritable Bowel Syndrome	digestive	1.00662	0.959884	1.05564	0.785483	1754	100948
604.1	Redundant prepuce and phimosis/BXO	genitourinary	0.98841	0.908695	1.07512	0.785828	564	101753
520.2	Disturbances in tooth eruption	digestive	1.01548	0.908895	1.13456	0.786018	317	103163
696.42	Psoriatic arthropathy	dermatologic	0.988318	0.907898	1.07586	0.786109	543	103343
159.3	Malignant neoplasm of gallbladder and extrahepatic bile ducts	neoplasms	1.03356	0.813957	1.3124	0.786514	68	103936
378	Strabismus and other disorders of binocular eye movements	sense organs	0.993293	0.945496	1.04351	0.789101	1634	101195
727	Other disorders of synovium, tendon, and bursa	musculoskeletal	1.00312	0.980475	1.02628	0.789395	8469	88606
585.1	Acute renal failure	genitourinary	1.00293	0.981433	1.0249	0.791315	9374	89687
286.9	Abnormal coagulation profile	hematopoietic	0.991042	0.927039	1.05947	0.791657	885	101574
522	Diseases of pulp and periapical tissues	digestive	1.00704	0.955826	1.06099	0.792331	1449	100294
689	Disorder of skin and subcutaneous tissue NOS	dermatologic	1.00354	0.977369	1.03042	0.793021	6161	89499
1008	Crushing or internal injury to organs	NA	0.985734	0.885288	1.09758	0.793283	345	103135
300.8	Acute reaction to stress	mental disorders	0.986886	0.893867	1.08959	0.793821	398	102817
575.7	Other disorders of gallbladder	digestive	1.0113	0.929537	1.10025	0.793933	551	102159
352.2	Facial nerve disorders [CN7]	neurological	1.01026	0.935564	1.09093	0.794436	668	102818
540.1	Appendicitis	digestive	1.01025	0.935057	1.09148	0.796152	660	102885
613.9	Breast disorder NOS	genitourinary	1.05334	0.710002	1.56271	0.796241	25	103951
579	Other symptoms involving abdomen and pelvis	digestive	1.00574	0.962921	1.05046	0.796546	2103	99176
433	Cerebrovascular disease	circulatory system	0.997074	0.975001	1.01965	0.797488	9015	90933
714.2	Juvenile rheumatoid arthritis	musculoskeletal	1.03677	0.786072	1.36743	0.798194	51	103965
575.6	Cholesterolosis of gallbladder	digestive	0.984465	0.872746	1.11048	0.798898	270	103456
530.6	Diverticulum of esophagus, acquired	digestive	0.971967	0.779645	1.21173	0.800452	80	103909
249	Secondary diabetes mellitus	endocrine/metabolic	1.00661	0.956437	1.05941	0.800715	1520	101362
385.3	Cholesteatoma	sense organs	1.01895	0.880695	1.17891	0.800764	183	103777
709.3	Systemic sclerosis	dermatologic	1.03101	0.813282	1.30702	0.800793	69	103937
695.41	Cutaneous lupus erythematosus	dermatologic	1.02427	0.849804	1.23455	0.801274	112	103887
443.1	Raynaud's syndrome	circulatory system	1.01197	0.922302	1.11036	0.801507	453	103232
800.2	Fracture of unspecified part of femur	injuries & poisonings	1.01678	0.892891	1.15787	0.801762	232	103573
380.1	Otitis externa	sense organs	0.994219	0.950122	1.04036	0.802227	1932	99194
244.2	Acquired hypothyroidism	endocrine/metabolic	1.0068	0.954288	1.06221	0.80411	1377	101830
132.1	Pediculosis and phthirus infestation	infectious diseases	0.960585	0.698619	1.32078	0.804512	39	103886
727.1	Synovitis and tenosynovitis	musculoskeletal	0.995917	0.964102	1.02878	0.804892	3904	96394
369.2	Eye infection, viral	sense organs	1.01244	0.917429	1.11729	0.805767	401	102895
472	Chronic pharyngitis and nasopharyngitis	respiratory	1.00473	0.967617	1.04327	0.805878	2831	97929
712	Infective connective tissue disorders	musculoskeletal	1.01566	0.896971	1.15005	0.806405	257	103525
452	Other venous embolism and thrombosis	circulatory system	1.00354	0.975503	1.03238	0.806941	5139	96717
457.3	Encounter for long-term (current) use of aspirin	circulatory system	1.00283	0.980378	1.02579	0.806952	8616	90152
704.2	Hirsutism	dermatologic	0.961658	0.700036	1.32106	0.8093	39	103952
695.8	Other specified erythematous conditions	dermatologic	0.991369	0.923807	1.06387	0.809776	789	101868
514.1	Abnormal results of function study of pulmonary system	respiratory	0.985522	0.8751	1.10988	0.809917	276	103130
715.1	Sacroiliitis NEC	musculoskeletal	0.990402	0.915377	1.07158	0.810359	630	102856
334.2	Anterior horn cell disease	neurological	1.0227	0.850925	1.22916	0.81087	115	103852
70.1	Viral hepatitis A	infectious diseases	0.98349	0.858044	1.12728	0.811006	209	103646
523	Gingival and periodontal diseases	digestive	1.00442	0.968587	1.04157	0.812058	3061	98767
275.6	Hypercalcemia	endocrine/metabolic	0.993507	0.941412	1.04848	0.812617	1363	101646
781	Symptoms involving nervous and musculoskeletal systems	symptoms	0.995427	0.95801	1.0343	0.814607	2744	97458
473.4	Voice disturbance	respiratory	1.00514	0.96282	1.04933	0.815172	2164	100311
586.12	Vesicoureteral reflux	genitourinary	0.949787	0.615995	1.46445	0.815606	21	103983
364.51	Fuchs' dystrophy	sense organs	0.984143	0.859296	1.12713	0.817366	212	103708
8.5	Bacterial enteritis	infectious diseases	0.992215	0.927946	1.06093	0.819062	886	102241
130.1	Lyme disease	infectious diseases	0.989311	0.901868	1.08523	0.819947	456	103007
395.2	Nonrheumatic aortic valve disorders	circulatory system	0.996037	0.962547	1.03069	0.819988	3610	98142
117.2	Coccidioidomycosis	infectious diseases	1.0191	0.865783	1.19956	0.820109	149	103777
571	Chronic liver disease and cirrhosis	digestive	0.997274	0.974032	1.02107	0.820533	7695	91530
446.4	Wegener's granulomatosis	circulatory system	1.02619	0.820655	1.28319	0.82067	78	103947
804	Fracture of hand or wrist	injuries & poisonings	0.994998	0.952716	1.03916	0.820935	2110	99938
344	Other paralytic syndromes	neurological	0.991454	0.920315	1.06809	0.821254	712	102764
426.32	Left bundle branch block	circulatory system	0.993603	0.939386	1.05095	0.822614	1260	101492
245	Thyroiditis	endocrine/metabolic	0.990587	0.91155	1.07648	0.823593	566	103184
758	Chromosomal anomalies and genetic disorders	congenital anomalies	1.01886	0.864312	1.20104	0.823836	144	103764
414	Other forms of chronic heart disease	circulatory system	1.00491	0.962426	1.04927	0.824092	2148	99465
915	Superficial injury without mention of infection	NA	1.00693	0.947363	1.07025	0.824226	1059	98935
281.9	Deficiency anemias	hematopoietic	0.991843	0.922646	1.06623	0.824323	754	102406
709.5	Dermatomyositis	dermatologic	1.03429	0.767079	1.39459	0.82501	44	103971
90	Sexually transmitted infections (not HIV or hepatitis)	infectious diseases	1.00628	0.951729	1.06397	0.825654	1293	101525
174	Breast cancer	neoplasms	0.977864	0.799474	1.19606	0.82756	96	103833
283.1	Autoimmune hemolytic anemias	hematopoietic	0.96778	0.720436	1.30004	0.827829	45	103977
512.1	Wheezing	respiratory	1.00603	0.952869	1.06215	0.828235	1337	99895
250.6	Polyneuropathy in diabetes	endocrine/metabolic	0.996577	0.966029	1.02809	0.829078	4249	98069
523.3	Periodontitis (acute or chronic)	digestive	0.993588	0.93706	1.05353	0.829584	1154	101627
361	Retinal detachments and defects	sense organs	1.00507	0.959475	1.05282	0.831033	1849	101446
276	Disorders of fluid, electrolyte, and acid-base balance	endocrine/metabolic	1.00193	0.984367	1.0198	0.831065	15178	79352
377.3	Optic neuritis/neuropathy	sense organs	0.993218	0.932215	1.05821	0.833348	986	102458
371.1	Uveitis, noninfectious or NOS	sense organs	0.99274	0.92746	1.06262	0.833707	852	102695
963.1	Antineoplastic and immunosuppressive drugs causing adverse effects	injuries & poisonings	0.984415	0.849702	1.14049	0.834289	180	103670
204.3	Monocytic leukemia	neoplasms	0.960356	0.656966	1.40385	0.834584	27	104002
530.5	Disorders of esophageal motility	digestive	1.00984	0.921032	1.10722	0.834778	460	102974
564.8	Abnormal findings on exam of gastrointestinal tract/ abdominal area	NA	0.99337	0.933171	1.05745	0.834788	1008	101024
210	Benign neoplasm of lip, oral cavity, and pharynx	neoplasms	0.987421	0.876427	1.11247	0.835177	274	103338
433.3	Cerebral ischemia	circulatory system	0.996879	0.967612	1.02703	0.837092	4718	96493
458.2	Iatrogenic hypotension	circulatory system	1.01083	0.912206	1.12011	0.837109	371	102536
350.2	Abnormality of gait	neurological	0.996929	0.968101	1.02662	0.837226	4932	95757
348	Other conditions of brain	neurological	0.995818	0.956575	1.03667	0.838102	2495	99272
741.6	Villonodular synovitis	musculoskeletal	0.955349	0.613788	1.48698	0.839635	20	103943
112.3	Candidiasis of skin and nails	infectious diseases	1.01416	0.884787	1.16245	0.839983	209	103242
275.2	Disorders of copper metabolism	endocrine/metabolic	0.965997	0.688358	1.35562	0.841402	34	103981
757	Congenital anomalies of the integument	congenital anomalies	1.0182	0.853238	1.21507	0.841444	124	103642
38.1	Gram negative septicemia	infectious diseases	1.00868	0.926637	1.098	0.841675	550	102480
255.1	Adrenal hyperfunction	endocrine/metabolic	0.987403	0.871545	1.11866	0.842203	251	103672
530.13	Barrett's esophagus	digestive	1.0051	0.955822	1.05691	0.842879	1575	101886
10	Tuberculosis	infectious diseases	1.01206	0.898845	1.13953	0.843044	282	103339
264.9	Lack of normal physiological development, unspecified	endocrine/metabolic	1.02573	0.797586	1.31914	0.843088	63	103898
225.2	Benign neoplasm of spinal cord, meninges	neoplasms	1.03684	0.724286	1.48427	0.843317	30	103987
153.2	Colon cancer	neoplasms	1.0063	0.945461	1.07105	0.843574	1012	102355
773	Pain in limb	NA	0.998382	0.982365	1.01466	0.844388	19334	71208
528.7	Sialolithiasis	digestive	1.01987	0.83731	1.24223	0.845004	100	103829
726.4	Calcaneal spur; Exostosis NOS	musculoskeletal	1.00723	0.936917	1.08281	0.845347	746	101403
306.9	Tension headache	mental disorders	1.00872	0.92395	1.10127	0.846231	508	102397
204.22	Myeloid leukemia, chronic	neoplasms	1.01845	0.846118	1.22588	0.846741	113	103909
433.5	Cerebral aneurysm	circulatory system	1.00962	0.916149	1.11263	0.846837	414	103410
870.2	Open wound of ear	injuries & poisonings	0.979594	0.794006	1.20856	0.84744	89	103643
411.9	Other acute and subacute forms of ischemic heart disease	circulatory system	1.0085	0.924916	1.09963	0.847953	525	102322
280.2	Iron deficiency anemia secondary to blood loss (chronic)	hematopoietic	0.994895	0.944071	1.04845	0.848282	1440	101250
740.11	Osteoarthrosis, localized, primary	musculoskeletal	1.00176	0.983717	1.02014	0.849547	15469	80416
214	Lipoma	neoplasms	0.995758	0.952937	1.0405	0.849657	2064	99377
395.4	Nonrheumatic pulmonary valve disorders	circulatory system	1.01253	0.889852	1.15212	0.850134	234	102963
374.6	Dermatochalasis	sense organs	0.994479	0.93887	1.05338	0.850435	1211	101926
604.3	Peyronie's disease	genitourinary	0.991732	0.909634	1.08124	0.850632	523	101906
150	Cancer of esophagus	neoplasms	0.987505	0.865554	1.12664	0.851682	224	103747
305.2	Eating disorder	mental disorders	1.01101	0.90129	1.13408	0.851814	296	103502
271.9	Other disorders of carbohydrate transport and metabolism	endocrine/metabolic	1.01923	0.834449	1.24494	0.851925	97	103841
790.6	Other abnormal blood chemistry	symptoms	0.998078	0.978009	1.01856	0.852747	10796	84738
819	Skull and face fracture and other intercranial injury	injuries & poisonings	0.995501	0.948787	1.04451	0.854101	1720	100632
211	Benign neoplasm of other parts of digestive system	neoplasms	1.00663	0.937257	1.08114	0.856061	771	101553
81	Infection/inflammation of internal prosthetic device; implant; and graft	infectious diseases	1.00871	0.917829	1.1086	0.857092	439	103141
809	Fracture of unspecified bones	injuries & poisonings	1.00273	0.973248	1.03311	0.85775	4597	93711
713	Arthropathy associated with other disorders classified elsewhere	musculoskeletal	1.00826	0.920701	1.10414	0.859201	477	103264
579.2	Splenomegaly	digestive	0.99461	0.936313	1.05654	0.860781	1083	101812
133	Arthropod-borne diseases	infectious diseases	1.02314	0.792276	1.32129	0.860793	60	103862
807	Fracture of ribs	injuries & poisonings	1.00851	0.917296	1.10879	0.860958	433	102892
1011	Complications of surgical and medical procedures	NA	1.0054	0.946589	1.06786	0.861051	1087	100917
287.3	Thrombocytopenia	hematopoietic	1.00276	0.972224	1.03426	0.86123	4296	96930
573.4	Acute and subacute necrosis of liver	digestive	1.01079	0.895445	1.141	0.862127	269	103306
706.1	Acne	dermatologic	0.995684	0.948095	1.04566	0.862557	1680	100573
575.9	Nonspecific abnormal findings on radiological and other examination of biliary tract	digestive	0.992314	0.908416	1.08396	0.864066	503	102455
957	Injury to other and unspecified nerves	injuries & poisonings	0.963269	0.626653	1.4807	0.864537	21	103972
145.1	Cancer of lip	neoplasms	0.96438	0.634363	1.46608	0.865231	22	104010
560.3	Peritoneal or intestinal adhesions	digestive	1.02285	0.784157	1.33419	0.867671	55	103881
411.8	Other chronic ischemic heart disease, unspecified	circulatory system	1.00288	0.969534	1.03737	0.867683	3649	98513
513.8	Disorders of diaphragm	respiratory	1.00755	0.922081	1.10094	0.86794	498	102778
611	Abnormal findings on mammogram or breast exam	genitourinary	1.00876	0.909849	1.11843	0.868404	365	103218
270.1	Disturbances of amino-acid transport	endocrine/metabolic	1.01418	0.858593	1.19795	0.868408	140	103743
279	Disorders involving the immune mechanism	endocrine/metabolic	1.00323	0.965366	1.04257	0.869688	2714	99549
229	Benign neoplasm of unspecified sites	neoplasms	1.00731	0.92223	1.10025	0.87143	501	102542
526.9	Jaw disease NOS	digestive	1.01528	0.844843	1.2201	0.871522	115	103614
251	Other disorders of pancreatic internal secretion	endocrine/metabolic	0.974108	0.707603	1.34099	0.872204	39	103956
560.1	Paralytic ileus	digestive	0.993651	0.917835	1.07573	0.875015	623	102226
368.1	Amblyopia	sense organs	1.00704	0.922075	1.09983	0.87604	502	103213
703.1	Ingrowing nail	dermatologic	0.996459	0.952958	1.04195	0.876212	1998	100294
350.6	Disturbances of sensation of smell and taste	neurological	1.00711	0.921046	1.10122	0.876415	489	102781
722.7	Intervertebral disc disorder with myelopathy	musculoskeletal	1.00799	0.910376	1.11608	0.878255	376	103004
707	Chronic ulcer of skin	dermatologic	0.997507	0.966055	1.02998	0.878645	3997	97710
853	Complication of colostomy or enterostomy	injuries & poisonings	1.01198	0.868373	1.17934	0.878763	167	103718
736	Other acquired deformities of limbs	musculoskeletal	0.995695	0.941998	1.05245	0.878768	1283	101087
1100	Family history	NA	1.01169	0.870834	1.17532	0.879272	173	103548
286.7	Other and unspecified coagulation defects	hematopoietic	1.00482	0.94418	1.06935	0.879756	1020	101402
8.52	Intestinal infection due to C. difficile	infectious diseases	1.0086	0.901344	1.12861	0.881376	309	103476
440.9	Atherosclerosis of aorta	circulatory system	1.00432	0.948788	1.06309	0.882038	1235	100525
275.5	Disorders of calcium/phosphorus metabolism	endocrine/metabolic	1.00314	0.962454	1.04554	0.882164	2351	98791
300.1	Anxiety disorder	mental disorders	1.00122	0.985052	1.01764	0.883696	18496	78273
275.53	Disorders of phosphorus metabolism	endocrine/metabolic	0.995996	0.943434	1.05149	0.884687	1364	100876
743.21	Pathologic fracture of vertebrae	musculoskeletal	1.01461	0.831563	1.23795	0.886364	98	103811
753	Congenital anomalies of the eye	congenital anomalies	0.990928	0.873197	1.12453	0.887698	244	103524
327.32	Obstructive sleep apnea	neurological	1.00118	0.984779	1.01786	0.888534	18046	82296
374	Other disorders of eyelids	sense organs	0.997431	0.961916	1.03426	0.889413	3137	98037
365.5	Pseudoexfoliation glaucoma	sense organs	1.01634	0.808628	1.2774	0.889504	75	103947
740.9	Osteoarthrosis NOS	musculoskeletal	0.998535	0.978022	1.01948	0.889933	11281	86165
289	Other diseases of blood and blood-forming organs	hematopoietic	1.00396	0.949041	1.06206	0.890446	1245	100897
474	Acute and chronic tonsillitis	respiratory	0.995408	0.93229	1.0628	0.890465	926	101847
731.1	Osteitis deformans [Paget's disease of bone]	musculoskeletal	1.01848	0.784769	1.32179	0.890504	57	103964
291.8	Alteration of consciousness	mental disorders	1.00393	0.949372	1.06162	0.890616	1258	100583
695.81	Erythema nodosum	dermatologic	0.974235	0.670975	1.41456	0.890879	28	103985
981	Toxic effect of (non-ethyl) alcohol and petroleum and other solvents	injuries & poisonings	1.01381	0.832563	1.23453	0.891406	102	103662
536.3	Gastroparesis	digestive	0.995651	0.934957	1.06029	0.891962	999	102327
323	Encephalitis	neurological	0.990481	0.859446	1.14149	0.894897	194	103686
90.2	Gonococcal infections	infectious diseases	1.0088	0.884228	1.15093	0.896292	229	103510
818.2	Subarachnoid hemorrhage (injury)	injuries & poisonings	1.02342	0.722463	1.44973	0.896352	32	103972
334	Degenerative disease of the spinal cord	neurological	1.00357	0.950973	1.05908	0.896707	1362	101519
282.8	Other hemoglobinopathies	hematopoietic	1.00739	0.901039	1.1263	0.897023	316	103383
532	Dysphagia	digestive	0.998292	0.972537	1.02473	0.897972	6186	94074
283	Acquired hemolytic anemias	hematopoietic	1.01212	0.841808	1.21689	0.898016	115	103831
429	Ill-defined descriptions and complications of heart disease	circulatory system	0.998176	0.970597	1.02654	0.89835	5371	92482
204.2	Myeloid leukemia	neoplasms	0.991324	0.865848	1.13498	0.899567	213	103726
358.1	Myasthenia gravis	neurological	1.00983	0.865796	1.17782	0.900868	164	103824
389.5	Disorders of acoustic nerve	sense organs	1.00883	0.877533	1.15978	0.901625	201	102999
571.5	Other chronic nonalcoholic liver disease	digestive	0.998512	0.974864	1.02273	0.903048	7423	91895
871.3	Open wound of foot except toe(s) alone	injuries & poisonings	0.995308	0.92123	1.07534	0.905141	660	102000
291.1	Transient mental disorders due to conditions classified elsewhere	mental disorders	1.01911	0.743448	1.39699	0.906345	39	103950
771.1	Swelling of limb	symptoms	1.00163	0.974807	1.02918	0.90664	5659	90268
191.11	Cancer of brain	neoplasms	0.992951	0.881891	1.118	0.906945	278	103596
277	Other disorders of metabolism	endocrine/metabolic	0.996864	0.945449	1.05108	0.907444	1409	100471
596.5	Functional disorders of bladder	genitourinary	1.00261	0.959271	1.04791	0.907852	2049	100862
241.1	Nontoxic uninodular goiter	endocrine/metabolic	1.00259	0.959371	1.04776	0.90832	2055	101039
316.1	Polyneuropathy due to drugs	mental disorders	0.993679	0.891258	1.10787	0.909038	329	103502
722.8	Postlaminectomy syndrome	musculoskeletal	0.99557	0.922462	1.07447	0.909158	674	102986
841	Sprains and strains of back and neck	injuries & poisonings	0.997046	0.94747	1.04922	0.909489	1516	99639
989	Toxic effect of other substances, chiefly nonmedicinal as to source	injuries & poisonings	0.982359	0.722375	1.33591	0.909652	41	103796
433.21	Cerebral artery occlusion, with cerebral infarction	circulatory system	1.00203	0.96723	1.03808	0.910565	3262	99344
686	Other local infections of skin and subcutaneous tissue	dermatologic	1.00263	0.957107	1.05032	0.911724	1839	98658
250.14	Type 1 diabetes with neurological manifestations	endocrine/metabolic	1.00479	0.922846	1.09401	0.912302	542	103185
155.1	Malignant neoplasm of liver, primary	neoplasms	0.99424	0.894855	1.10466	0.914389	354	103497
743.4	Stress fracture	musculoskeletal	0.991012	0.840363	1.16867	0.914537	143	103623
755.3	Congenital anomaly of fingers/toes	congenital anomalies	0.979623	0.66956	1.43327	0.915553	27	103974
272.9	Unspecified disorder of lipoid metabolism	endocrine/metabolic	1.00394	0.932862	1.08044	0.916346	728	102450
441.1	Acute vascular insufficiency of intestine	circulatory system	0.983985	0.727336	1.33119	0.916609	43	103937
426.7	Abnormal electrocardiogram [ECG] [EKG]	circulatory system	0.998591	0.972548	1.02533	0.916722	6066	91027
707.2	Chronic ulcer of leg or foot	dermatologic	1.00193	0.96621	1.03897	0.917116	3082	99519
260.7	Polyphagia	endocrine/metabolic	1.01932	0.708003	1.46752	0.918038	29	103949
250.5	Glycosuria or Acetonuria	endocrine/metabolic	0.989993	0.817038	1.19956	0.918232	106	103588
531.1	Hemorrhage from gastrointestinal ulcer	digestive	1.00598	0.897396	1.12771	0.9185	299	103179
743.22	Pathologic fracture of femur	musculoskeletal	0.989267	0.803045	1.21867	0.919224	90	103824
695.42	Systemic lupus erythematosus	dermatologic	0.994144	0.887226	1.11395	0.919418	304	103595
695.22	Pemphigus and pemphigoid	dermatologic	1.01161	0.80792	1.26667	0.919814	77	103933
529.1	Glossitis	digestive	0.989589	0.806581	1.21412	0.9201	93	103723
255.21	Glucocorticoid deficiency	endocrine/metabolic	1.00429	0.923329	1.09234	0.920547	554	103156
341	Other demyelinating diseases of central nervous system	neurological	0.992228	0.850805	1.15716	0.920776	165	103741
31	Diseases due to other mycobacteria	infectious diseases	0.990711	0.822786	1.19291	0.921547	113	103836
563	Constipation	NA	0.998722	0.973522	1.02458	0.921897	6453	91056
276.42	Alkalosis	endocrine/metabolic	0.994003	0.881039	1.12145	0.922153	271	102921
528.4	Cysts of oral soft tissues	digestive	0.986374	0.746079	1.30406	0.923272	50	103873
38.2	Gram positive septicemia	infectious diseases	1.00501	0.906211	1.11457	0.924636	369	103007
512.3	Abnormal chest sounds	respiratory	1.0071	0.86591	1.17132	0.926807	171	103270
426.24	Atrioventricular block, complete	circulatory system	0.996537	0.925362	1.07319	0.926896	718	103003
427.61	Supraventricular premature beats	circulatory system	0.996637	0.926662	1.07189	0.927721	742	101764
871	Open wounds of extremities	injuries & poisonings	1.00126	0.974412	1.02884	0.927869	5615	90464
571.6	Primary biliary cirrhosis	digestive	1.01073	0.80203	1.27374	0.927925	73	103922
367.9	Blindness and low vision	sense organs	1.00225	0.954251	1.05267	0.92836	1659	100220
281.11	Pernicious anemia	hematopoietic	0.993591	0.862685	1.14436	0.928918	195	103696
790	Nonspecific findings on examination of blood	symptoms	0.997365	0.940933	1.05718	0.929239	1160	101479
789.1	Persistent vomiting	symptoms	0.989121	0.774797	1.26273	0.930042	66	103836
733.6	Costochondritis	musculoskeletal	0.994895	0.886012	1.11716	0.931025	293	102748
335	Multiple sclerosis	neurological	1.00379	0.921217	1.09377	0.931143	530	103374
425.11	Hypertrophic obstructive cardiomyopathy	circulatory system	1.0061	0.876414	1.15497	0.931179	205	103742
741	Symptoms and disorders of the joints	musculoskeletal	1.00096	0.979344	1.02306	0.931206	9190	86693
290.1	Dementias	mental disorders	0.997338	0.937856	1.06059	0.932282	1057	102261
840.2	Rotator cuff (capsule) sprain	injuries & poisonings	1.00258	0.944447	1.06429	0.932627	1106	101925
255	Disorders of adrenal glands	endocrine/metabolic	0.997732	0.946423	1.05182	0.932827	1419	101681
753.2	Congenital anomalies of posterior segment of eye	congenital anomalies	1.00705	0.854569	1.18674	0.933159	144	103775
709.7	Unspecified diffuse connective tissue disease	dermatologic	0.993275	0.847133	1.16463	0.933766	154	103735
520	Disorders of tooth development	digestive	1.00371	0.9198	1.09527	0.933783	515	102707
420.3	Endocarditis	circulatory system	0.996959	0.927074	1.07211	0.934546	743	102658
474.1	Acute tonsillitis	respiratory	1.00541	0.880007	1.14868	0.936724	221	103064
279.8	Other specified disorders involving the immune mechanism	endocrine/metabolic	1.00537	0.87965	1.14905	0.937395	219	103334
690.1	Seborrheic dermatitis	dermatologic	0.998513	0.962064	1.03634	0.937469	2919	98419
747.13	Congenital anomalies of great vessels	congenital anomalies	1.00624	0.859475	1.17808	0.93831	157	103724
907	Injuries to the nervous system	injuries & poisonings	1.00378	0.907539	1.11023	0.941521	384	103235
770	Myalgia and myositis unspecified	symptoms	1.00127	0.967635	1.03607	0.942115	3461	96438
442	Other aneurysm	circulatory system	1.00136	0.965158	1.03892	0.942421	3014	99451
751.22	Other specified congenital anomalies of kidney	congenital anomalies	1.00477	0.880293	1.14686	0.943733	224	103608
287.1	Spontaneous ecchymoses	hematopoietic	0.99454	0.849551	1.16427	0.94571	157	103235
358	Myoneural disorders	neurological	1.00385	0.898084	1.12206	0.946128	314	103516
428.1	Congestive heart failure (CHF) NOS	circulatory system	0.999083	0.972273	1.02663	0.947284	5715	95806
498	Acute bronchospasm	respiratory	1.00428	0.884514	1.14027	0.947399	241	102959
694.3	Vascular disorders of skin	dermatologic	1.00909	0.769633	1.32306	0.947788	53	103870
994.1	Systemic inflammatory response syndrome (SIRS)	injuries & poisonings	0.997148	0.914745	1.08697	0.94825	538	102508
264	Lack of normal physiological development	endocrine/metabolic	0.994391	0.836772	1.1817	0.949067	133	103742
433.8	Late effects of cerebrovascular disease	circulatory system	0.99833	0.948312	1.05099	0.949186	1511	101492
202.2	Non-Hodgkins lymphoma	neoplasms	0.998113	0.940897	1.05881	0.94999	1134	102559
965.1	Opiates and related narcotics causing adverse effects in therapeutic use	injuries & poisonings	0.997959	0.935219	1.06491	0.950821	934	101768
379.1	Scleritis and episcleritis	sense organs	0.99525	0.851339	1.16349	0.952351	160	103725
681.7	Cellulitis and abscess of trunk	dermatologic	0.998521	0.949911	1.04962	0.95366	1598	100166
401.2	Hypertensive heart and/or renal disease	circulatory system	1.00062	0.979772	1.0219	0.954252	10334	89193
525.1	Loss of teeth or edentulism	digestive	1.00145	0.952867	1.0525	0.954554	1609	101655
79.9	Viremia, NOS	infectious diseases	1.00201	0.934816	1.07404	0.954712	821	100229
289.9	Abnormality of red blood cells	hematopoietic	0.995241	0.840453	1.17854	0.955894	136	103480
368.4	Visual field defects	sense organs	0.998204	0.936436	1.06405	0.956008	966	101994
276.12	Hyposmolality and/or hyponatremia	endocrine/metabolic	1.00082	0.971573	1.03095	0.95664	4717	95343
446	Polyarteritis nodosa and allied conditions	circulatory system	1.00255	0.912281	1.10175	0.957836	439	103187
687.4	Disturbance of skin sensation	dermatologic	0.999403	0.977424	1.02188	0.958007	8749	86653
401.21	Hypertensive heart disease	circulatory system	1.00081	0.970545	1.03203	0.958617	4395	96347
704.1	Alopecia	dermatologic	0.998205	0.932285	1.06879	0.958901	850	102273
255.2	Adrenal hypofunction	endocrine/metabolic	1.00215	0.922046	1.08921	0.959695	564	103127
756.5	Congenital osteodystrophies	congenital anomalies	0.992796	0.748734	1.31641	0.959941	49	103942
705.8	Hyperhidrosis	dermatologic	0.998508	0.941061	1.05946	0.960611	1120	100626
509.8	Dependence on respirator [Ventilator] or supplemental oxygen	respiratory	1.00141	0.946649	1.05933	0.960899	1249	101482
579.8	Nonspecific abnormal findings in stool contents	digestive	1.00124	0.952651	1.05231	0.961042	1600	99493
573.3	Hepatomegaly	digestive	1.00156	0.940182	1.06695	0.961368	987	101485
613.7	Other signs and symptoms in breast	genitourinary	1.00688	0.759753	1.3344	0.961913	49	103861
459.7	Blood vessel replaced	circulatory system	0.998204	0.926437	1.07553	0.962339	704	102594
362.3	Other nondiabetic retinopathy	sense organs	1.00141	0.94325	1.06316	0.963125	1107	101926
428.3	Heart failure with reduced EF [Systolic or combined heart failure]	circulatory system	1.00067	0.972407	1.02975	0.963644	5090	97529
430.1	Subarachnoid hemorrhage	circulatory system	0.997307	0.88584	1.1228	0.964433	278	103475
772	Symptoms of the muscles	symptoms	1.0016	0.932769	1.07552	0.964792	772	102168
574.2	Calculus of bile duct	digestive	0.998235	0.921558	1.08129	0.965436	615	102865
458.9	Hypotension NOS	circulatory system	0.99923	0.964534	1.03517	0.965921	3262	96517
870	Open wounds of head; neck; and trunk	injuries & poisonings	0.999165	0.95955	1.04042	0.96773	2446	96862
276.1	Electrolyte imbalance	endocrine/metabolic	0.999603	0.980357	1.01923	0.968054	12029	84512
433.2	Occlusion of cerebral arteries	circulatory system	1.00069	0.966356	1.03624	0.96917	3347	99151
394.1	Mitral valve stenosis and aortic valve stenosis	circulatory system	0.998062	0.901668	1.10476	0.970131	380	102775
370.2	Superficial keratitis	sense organs	1.0025	0.877859	1.14485	0.97056	221	103295
870.3	Other open wound of head and face	injuries & poisonings	1.00162	0.917039	1.09401	0.971282	502	101863
395	Heart valve disorders	circulatory system	0.999563	0.974247	1.02554	0.973333	6679	92906
526	Diseases of the jaws	digestive	1.00093	0.947352	1.05753	0.9737	1300	100305
695.4	Lupus (localized and systemic)	dermatologic	1.00176	0.901082	1.11368	0.974062	350	103539
458	Hypotension	circulatory system	0.999531	0.971328	1.02855	0.974365	5116	93525
289.3	Personal history of diseases of blood and blood-forming organs	hematopoietic	0.998178	0.887516	1.12264	0.975732	283	103138
290	Delirium dementia and amnestic and other cognitive disorders	mental disorders	1.00068	0.956641	1.04675	0.976269	1985	100113
259	Other endocrine disorders	endocrine/metabolic	0.998989	0.934018	1.06848	0.976482	865	102450
378.5	Paralytic strabismus	sense organs	1.00153	0.902887	1.11096	0.976872	364	103441
362.9	Retinal edema	sense organs	1.00143	0.906418	1.1064	0.977614	394	103288
539	Bariatric surgery	digestive	1.00091	0.93819	1.06783	0.977905	937	102773
456	Chronic venous insufficiency [CVI]	circulatory system	1.00052	0.964344	1.03805	0.978066	2993	99029
750.1	Upper gastrointestinal congenital anomalies	congenital anomalies	1.00196	0.867243	1.1576	0.978801	186	103376
530.14	Reflux esophagitis	digestive	0.999393	0.954545	1.04635	0.979306	1885	100104
480	Pneumonia	respiratory	1.0003	0.977168	1.02399	0.979769	7803	90950
800.1	Fracture of neck of femur	injuries & poisonings	1.00088	0.929828	1.07736	0.981298	723	102977
756.2	Pectus and other congenital anomalies of ribs/sternum	congenital anomalies	0.997346	0.775073	1.28336	0.98352	62	103897
690	Erythematosquamous dermatosis	dermatologic	0.999637	0.963293	1.03735	0.984655	2943	98354
743.12	Senile osteoporosis	musculoskeletal	1.0016	0.850892	1.179	0.984677	147	103801
394.3	Aortic valve disease	circulatory system	1.00242	0.780164	1.28799	0.984928	62	103921
277.7	Dysmetabolic syndrome X	endocrine/metabolic	1.00065	0.934487	1.07149	0.985243	838	102519
531.2	Gastric ulcer	digestive	0.999353	0.92791	1.0763	0.986344	713	102326
557	Intestinal malabsorption (non-celiac)	digestive	1.00081	0.908939	1.10197	0.98679	421	103148
797.1	Cardiogenic shock	symptoms	0.999245	0.908587	1.09895	0.987589	433	103157
495.11	Chronic obstructive asthma with exacerbation	respiratory	1.00152	0.811007	1.2368	0.988707	88	103837
8	Intestinal infection	infectious diseases	0.999678	0.954374	1.04713	0.989143	1857	99195
701.1	Keratoderma, acquired	dermatologic	0.99951	0.928875	1.07552	0.989549	731	101947
347	Cataplexy and narcolepsy	neurological	1.00094	0.863441	1.16034	0.990024	178	103771
292.5	Transient alteration of awareness	mental disorders	0.9994	0.905345	1.10323	0.990504	401	102744
850	Hemorrhage or hematoma complicating a procedure	injuries & poisonings	0.999473	0.910621	1.097	0.991152	451	102299
840.1	Muscle/tendon sprain	injuries & poisonings	1.00092	0.846276	1.18383	0.991397	138	103451
174.2	Breast cancer [male]	neoplasms	1.0013	0.769555	1.30284	0.992259	56	102647
454.1	Varicose veins of lower extremity	circulatory system	0.99982	0.95909	1.04228	0.993245	2316	100074
272.11	Hypercholesterolemia	endocrine/metabolic	0.999933	0.981337	1.01888	0.994398	14008	84101
290.2	Delirium due to conditions classified elsewhere	mental disorders	0.999727	0.921993	1.08402	0.994727	601	102387
385	Other disorders of middle ear and mastoid	sense organs	0.999626	0.878353	1.13764	0.995479	233	103539
686.3	Pilonidal cyst	dermatologic	1.00029	0.891274	1.12264	0.996054	295	103465
521.2	Dental abrasion, erosion and attrition	digestive	0.999737	0.895901	1.11561	0.996245	325	103296
756.3	Congenital anomalies of muscle, tendon, fascia, and connective tissue	congenital anomalies	1.00069	0.749725	1.33567	0.99626	47	103956
465.4	Acute laryngitis and tracheitis	respiratory	1.00033	0.867141	1.15398	0.996351	191	103173
291.4	Specific nonpsychotic mental disorders due to brain damage	mental disorders	0.999884	0.93275	1.07185	0.997393	811	102395
977	Personal history of allergy to medicinal agents	injuries & poisonings	0.999932	0.952274	1.04998	0.997823	1659	100351
481	Influenza	respiratory	1.00006	0.941574	1.06217	0.998562	1088	99682

### Sheet: ST5
Supplementary Table 5. Prostate cancer PRS PheWAS results across sexes.
phenotype	description	group	OR	CI_lower	CI_upper	p	n_cases	n_controls
185	Cancer of prostate	neoplasms	2.19809	2.13603	2.26196	<2.22507E-308	6390	96224
796	Elevated prostate specific antigen [PSA]	genitourinary	1.44105	1.40591	1.47707	5.20465e-185	7633	93706
990	Effects radiation NOS	injuries & poisonings	1.13732	1.10362	1.17205	5.086e-17	4317	268589
605	Erectile dysfunction [ED]	genitourinary	1.06538	1.04521	1.08594	8.31519e-11	13057	85039
602	Other disorders of prostate	genitourinary	1.18854	1.11033	1.27226	6.57491e-07	841	101271
198.6	Secondary malignancy of bone	neoplasms	1.13328	1.07642	1.19314	1.89777e-06	1453	273363
599.4	Urinary incontinence	genitourinary	1.03802	1.02122	1.05508	7.34335e-06	16023	249082
601	Inflammatory diseases of prostate	genitourinary	1.07655	1.03989	1.11449	3.00105e-05	3362	96565
738.4	Acquired spondylolisthesis	musculoskeletal	0.947812	0.92385	0.972396	4.08668e-05	6128	262296
738	Other acquired musculoskeletal deformity	musculoskeletal	0.954575	0.933566	0.976057	4.235e-05	8155	258156
588	Disorders resulting from impaired renal function	genitourinary	0.931292	0.899577	0.964126	5.65748e-05	3323	270521
588.2	Secondary hyperparathyroidism (of renal origin)	genitourinary	0.931893	0.897359	0.967756	0.000251044	2791	271419
550.6	Incisional hernia	digestive	1.07696	1.03452	1.12113	0.000300714	2391	271505
401.3	Other hypertensive complications	circulatory system	0.946757	0.918829	0.975535	0.000341829	4421	267245
763	Thoracic or lumbosacral neuritis or radiculitis, unspecified	symptoms	0.975035	0.961328	0.988938	0.000465265	21478	243944
593.1	Gross hematuria	genitourinary	1.05194	1.0218	1.08296	0.000638849	4704	267091
596.1	Bladder neck obstruction	genitourinary	1.13765	1.05642	1.22513	0.000644751	709	273660
720.1	Spinal stenosis of lumbar region	musculoskeletal	0.959823	0.937455	0.982725	0.000653435	7381	262104
208	Benign neoplasm of colon	neoplasms	1.02215	1.00922	1.03525	0.000743171	30320	223954
597.2	Urinary complications NEC	genitourinary	1.17846	1.07074	1.29701	0.000786293	414	273984
250.22	Type 2 diabetes with renal manifestations	endocrine/metabolic	0.967123	0.948363	0.986254	0.000822984	10952	260604
300.11	Generalized anxiety disorder	mental disorders	0.975702	0.961419	0.990197	0.00107819	19290	247917
531.3	Duodenal ulcer	digestive	0.889887	0.829655	0.954492	0.0011041	796	273186
593	Hematuria	genitourinary	1.02694	1.00989	1.04427	0.00185693	14848	247454
781	Symptoms involving nervous and musculoskeletal systems	symptoms	0.965477	0.94408	0.987358	0.00212165	8004	256590
574.1	Cholelithiasis	digestive	0.970232	0.951301	0.98954	0.00264754	10391	258101
726	Peripheral enthesopathies and allied syndromes	musculoskeletal	0.983841	0.973403	0.99439	0.00275596	43915	207607
597.1	Urethral stricture (not specified as infectious)	genitourinary	1.1374	1.04514	1.23779	0.00285339	538	274254
250.25	Diabetes type 2 with peripheral circulatory disorders	endocrine/metabolic	0.959125	0.933144	0.98583	0.00289601	5336	267402
250.2	Type 2 diabetes	endocrine/metabolic	0.984881	0.975016	0.994847	0.00301794	51541	213710
530.9	Heartburn	digestive	0.954388	0.925001	0.984708	0.00343671	3999	263665
250	Diabetes mellitus	endocrine/metabolic	0.985268	0.975487	0.995147	0.00354933	52547	212113
722	Intervertebral disc disorders	musculoskeletal	0.981187	0.968677	0.993858	0.00371811	27218	230962
198	Secondary malignant neoplasm	neoplasms	1.03998	1.01274	1.06795	0.00379006	5620	267325
305.21	Anorexia nervosa	mental disorders	0.83279	0.735632	0.94278	0.00384063	251	274937
285.21	Anemia in chronic kidney disease	hematopoietic	0.95917	0.931985	0.987148	0.00448629	4904	267932
722.6	Degeneration of intervertebral disc	musculoskeletal	0.97839	0.963676	0.993328	0.00471587	18726	241458
519	Other diseases of respiratory system, not elsewhere classified	respiratory	1.03566	1.01074	1.0612	0.0048029	6654	255120
764	Sciatica	symptoms	0.979212	0.965017	0.993616	0.00480905	19861	242425
427.9	Palpitations	circulatory system	1.01976	1.00594	1.03378	0.00494975	22982	237151
983	Toxic effect of corrosive aromatics, acids, and caustic alkalis	injuries & poisonings	1.81584	1.18781	2.77594	0.00587334	20	275188
172.11	Melanomas of skin	neoplasms	1.05503	1.01544	1.09616	0.0060522	2682	271742
519.9	Symptoms involving respiratory system and other chest symptoms	respiratory	1.05489	1.01527	1.09606	0.00622342	2646	267807
452.1	Iatrogenic pulmonary embolism and infarction	circulatory system	1.28804	1.07335	1.54568	0.00651192	113	275010
599	Other symptoms/disorders or the urinary system	genitourinary	1.01359	1.00378	1.02351	0.00654339	55070	188590
773	Pain in limb	NA	0.986798	0.977385	0.996302	0.0065746	57323	181845
134.1	Intestinal helminthiases	infectious diseases	0.75982	0.622982	0.926714	0.00670251	101	274979
189.4	Malignant neoplasm of other urinary organs	neoplasms	1.16075	1.04081	1.29452	0.00738733	323	274764
278	Overweight, obesity and other hyperalimentation	endocrine/metabolic	0.988597	0.980245	0.997019	0.00805384	81360	169413
508	Pulmonary collapse; interstitial and compensatory emphysema	respiratory	1.03139	1.00792	1.0554	0.00848393	7566	257454
172.21	Basal cell carcinoma	neoplasms	1.03462	1.00868	1.06122	0.0086032	6426	266002
278.11	Morbid obesity	endocrine/metabolic	0.985215	0.974301	0.996252	0.00877489	36733	227094
601.1	Prostatitis	genitourinary	1.06944	1.01689	1.12471	0.00901597	1554	100279
716	Other arthropathies	musculoskeletal	0.977416	0.960686	0.994436	0.00950307	14285	248345
295.3	Psychosis	mental disorders	1.05306	1.01258	1.09516	0.00973309	2532	270279
331	Other cerebral degenerations	neurological	1.07758	1.01771	1.14098	0.0104068	1178	272238
569.2	Gastrointestinal complications	digestive	0.954084	0.919811	0.989635	0.0117948	2897	270244
574	Cholelithiasis and cholecystitis	digestive	0.977702	0.960655	0.995051	0.0119778	13191	255002
255.3	Adrenogenital disorders	endocrine/metabolic	0.759112	0.612208	0.941267	0.0120187	84	275169
331.9	Cerebral degeneration, unspecified	neurological	1.13148	1.02731	1.24622	0.0121844	410	273623
446.3	Hypersensitivity angiitis	circulatory system	1.2043	1.04129	1.39282	0.0122362	179	275013
575	Other biliary tract disease	digestive	0.96987	0.946865	0.993434	0.0124931	6882	260420
327.1	Hypersomnia	neurological	0.97147	0.94965	0.99379	0.0125087	7671	260947
270.32	Paraproteinemia	endocrine/metabolic	1.05379	1.01096	1.09844	0.0133278	2275	272230
695.7	Prurigo and Lichen	dermatologic	0.955769	0.922124	0.990642	0.0133521	3056	268208
578.2	Blood in stool	digestive	1.0299	1.00602	1.05434	0.0138364	7194	258670
747	Cardiac and circulatory congenital anomalies	congenital anomalies	1.03911	1.00784	1.07136	0.013865	4167	267981
597	Other disorders of urethra and urinary tract	genitourinary	1.06704	1.01324	1.1237	0.0139636	1443	271731
598.4	Other cells and casts in urine	genitourinary	1.1229	1.02375	1.23166	0.0139875	450	274408
602.3	Dysplasia of prostate	genitourinary	1.30413	1.05503	1.61204	0.0140735	84	103381
443.7	Peripheral angiopathy in diseases classified elsewhere	circulatory system	0.955253	0.920903	0.990883	0.0142778	2972	270489
513.3	Hypoventilation	respiratory	1.0493	1.00967	1.09049	0.0142895	2607	268604
196	Radiotherapy	neoplasms	1.02011	1.00397	1.03651	0.0144353	16220	243660
440.21	Atherosclerosis of native arteries of the extremities with ulceration or gangrene	circulatory system	0.894989	0.818715	0.978369	0.0146387	496	274423
172.1	Melanomas of skin, dx or hx	neoplasms	1.0431	1.00827	1.07913	0.014889	3430	270601
189.2	Cancer of bladder	neoplasms	1.06253	1.01186	1.11573	0.0149697	1651	273086
601.3	Orchitis and epididymitis	genitourinary	1.07962	1.01491	1.14846	0.015124	1023	101221
574.12	Cholelithiasis with other cholecystitis	digestive	0.935839	0.88705	0.987312	0.0152062	1352	270183
851	Complications of transplants and reattached limbs	injuries & poisonings	0.926477	0.870958	0.985536	0.0154302	1034	273821
596.5	Functional disorders of bladder	genitourinary	0.970423	0.947118	0.994301	0.0154851	6753	264770
446.1	Thromboangiitis obliterans	circulatory system	1.61669	1.09383	2.38947	0.015955	24	275282
575.2	Obstruction of bile duct	digestive	0.926046	0.869926	0.985788	0.0160062	999	273434
278.1	Obesity	endocrine/metabolic	0.989286	0.980636	0.998012	0.0162122	70915	184407
665	Obstetrical/birth trauma	NA	1.06126	1.01096	1.11407	0.0164019	1661	271372
395.3	Nonrheumatic tricuspid valve disorders	circulatory system	1.05544	1.00991	1.10303	0.0164761	1999	268963
275.3	Disorders of magnesium metabolism	endocrine/metabolic	0.969417	0.945104	0.994356	0.0165401	6171	262918
347	Cataplexy and narcolepsy	neurological	0.914376	0.849808	0.98385	0.0165852	718	274280
389.4	Tinnitus	sense organs	0.977182	0.958792	0.995924	0.0172477	11438	253689
365	Glaucoma	sense organs	0.98052	0.964699	0.9966	0.0177687	16507	253151
857	Mechanical complication of unspecified genitourinary device, implant, and graft	injuries & poisonings	1.09293	1.01525	1.17655	0.0181598	708	273357
740.9	Osteoarthrosis NOS	musculoskeletal	0.985579	0.973753	0.997549	0.0183529	34973	222266
647.3	Major puerperal infection	pregnancy complications	1.23011	1.03404	1.46335	0.0193941	122	168390
961	Poisoning by other anti-infectives	injuries & poisonings	0.902563	0.828042	0.98379	0.0197164	522	273632
353.1	Nerve plexus lesions	neurological	1.08039	1.01239	1.15296	0.0197415	904	273592
386	Vertiginous syndromes and other disorders of vestibular system	sense organs	0.972524	0.949957	0.995627	0.0200278	7307	260301
747.1	Cardiac congenital anomalies	congenital anomalies	1.04232	1.0065	1.07942	0.0201645	3170	270033
760	Back pain	symptoms	0.989341	0.980421	0.998342	0.020392	67101	177408
726.3	Bursitis	musculoskeletal	0.967837	0.941448	0.994965	0.0204571	5169	264392
613.5	Mastodynia	genitourinary	0.973382	0.951417	0.995855	0.020521	7729	259673
295	Schizophrenia and other psychotic disorders	mental disorders	1.02933	1.00445	1.05482	0.0205513	6706	265032
189.21	Malignant neoplasm of bladder	neoplasms	1.06203	1.00893	1.11793	0.0214582	1497	273373
575.8	Other disorders of biliary tract	digestive	0.950752	0.910632	0.99264	0.0216873	2095	270247
580.4	Renal sclerosis, NOS	genitourinary	0.915381	0.848772	0.987217	0.0218038	687	273587
601.8	Other inflammatory disorders of male genital organs	genitourinary	1.12568	1.01702	1.24594	0.0222613	382	102704
303.31	Gastrointestinal malfunction arising from mental factors	mental disorders	1.16603	1.02211	1.33021	0.0222901	220	274656
350	Abnormal movement	neurological	0.984058	0.970514	0.997792	0.0230496	22847	235605
134	Helminthiases	infectious diseases	0.849992	0.738659	0.978106	0.0232651	199	274708
365.1	Open-angle glaucoma	sense organs	0.968694	0.942425	0.995695	0.0233542	5393	267441
427.8	Sinoatrial node dysfunction (Bradycardia)	circulatory system	1.04963	1.00643	1.09469	0.0238906	2234	271802
585.3	Chronic renal failure [CKD]	genitourinary	0.982449	0.967431	0.9977	0.024262	18471	250469
440.2	Atherosclerosis of the extremities	circulatory system	0.95567	0.918363	0.994494	0.0256293	2499	270515
716.9	Arthropathy NOS	musculoskeletal	0.979662	0.962074	0.997571	0.0262076	12872	250989
754	Congenital musculoskeletal deformities of spine	congenital anomalies	0.931245	0.87438	0.991809	0.0267026	976	272652
520.1	Hereditary disturbances in tooth structure	digestive	0.900381	0.820534	0.987997	0.026769	465	274344
524.3	Anomalies of tooth position/malocclusion	digestive	0.902428	0.823561	0.988848	0.0277825	461	273998
614.54	Abscess or ulceration of vulva	genitourinary	0.911402	0.838957	0.990104	0.0281381	565	166968
564.1	Irritable Bowel Syndrome	digestive	0.977094	0.957069	0.997538	0.0282843	9405	259949
276.13	Hyperpotassemia	endocrine/metabolic	0.975125	0.953369	0.997378	0.0286671	7975	261128
781.1	Loss of height	symptoms	1.09895	1.00988	1.19589	0.0286796	543	273658
507	Pleurisy; pleural effusion	respiratory	1.02474	1.00241	1.04758	0.0296998	8274	259101
587	Kidney replaced by transpant	genitourinary	0.949123	0.905406	0.99495	0.0299744	1779	273106
958.2	Traumatic and surgical subcutaneous emphysema	injuries & poisonings	1.42314	1.03438	1.958	0.030186	36	275126
269	Proteinuria	endocrine/metabolic	0.973109	0.949363	0.99745	0.0305763	6544	264499
495.1	Chronic obstructive asthma	respiratory	1.06125	1.00553	1.12006	0.0307419	1328	272672
754.2	Spondylolisthesis, congenital	congenital anomalies	0.916442	0.846473	0.992195	0.0312903	615	273848
706.2	Sebaceous cyst	dermatologic	1.02272	1.00202	1.04385	0.0313023	9638	254147
443	Peripheral vascular disease	circulatory system	0.97981	0.961764	0.998195	0.0315155	11990	256269
556.11	Angiodysplasia of intestine (without mention of hemorrhage)	digestive	1.13678	1.0112	1.27795	0.031836	279	274422
496.21	Obstructive chronic bronchitis	respiratory	1.02874	1.00227	1.05591	0.0331308	5843	265967
331.1	Hydrocephalus	neurological	1.08772	1.00662	1.17535	0.0334267	638	274305
70	Viral hepatitis	infectious diseases	1.02466	1.00189	1.04795	0.0336254	7951	264537
371.9	Chronic inflammatory disorders of orbit	sense organs	1.24138	1.01627	1.51636	0.0341687	94	275166
573.6	Nonspecific elevation of levels of transaminase or lactic acid dehydrogenase [LDH]	digestive	0.95994	0.924297	0.996957	0.0341849	2740	268661
958	Certain early complications of trauma or procedure	injuries & poisonings	1.1267	1.00887	1.25829	0.0342911	312	274443
446.8	Thrombotic microangiopathy	circulatory system	1.26097	1.01681	1.56378	0.0347057	82	275177
803.1	Fracture of humerus	injuries & poisonings	1.04623	1.00325	1.09105	0.0347148	2200	271728
681.2	Cellulitis and abscess of face/neck	dermatologic	1.048	1.00336	1.09462	0.0347492	2037	269462
197	Chemotherapy	neoplasms	1.01532	1.00105	1.0298	0.0352975	21124	238227
286.2	Encounter for long-term (current) use of anticoagulants	hematopoietic	1.01947	1.00133	1.03794	0.0353227	12991	256264
277.51	Lipoprotein disorders	endocrine/metabolic	1.05632	1.00375	1.11164	0.0353888	1477	272299
707	Chronic ulcer of skin	dermatologic	0.975314	0.952807	0.998354	0.0358757	7394	263084
618.2	Uterine/Uterovaginal prolapse	genitourinary	1.04744	1.00294	1.09392	0.036405	2068	165621
531.4	Peptic ulcer, site unspecified	digestive	1.041	1.00249	1.08098	0.036678	2732	269443
608	Other disorders of male genital organs	genitourinary	1.03822	1.002	1.07574	0.0384256	3183	96655
213	Benign neoplasm of bone and articular cartilage	neoplasms	1.08811	1.0041	1.17915	0.0394204	589	273830
195.1	Malignant neoplasm, other	neoplasms	1.03216	1.00153	1.06373	0.0394413	4343	267476
440	Atherosclerosis	circulatory system	0.974437	0.950707	0.998758	0.0395166	6773	260984
274.11	Gouty arthropathy	endocrine/metabolic	0.960682	0.924642	0.998127	0.0397739	2719	270738
285.2	Anemia of chronic disease	hematopoietic	0.976802	0.955149	0.998945	0.0401421	8125	261872
646	Other complications of pregnancy NEC	pregnancy complications	1.02584	1.00114	1.05116	0.0402036	7436	156070
710.12	Chronic osteomyelitis	musculoskeletal	1.06555	1.00218	1.13292	0.0423982	1032	273554
595	Hydronephrosis	genitourinary	1.03096	1.00087	1.06196	0.0436261	4460	266744
427.2	Atrial fibrillation and flutter	circulatory system	1.01683	1.00046	1.03347	0.0438693	17236	253987
426.25	Other heart block	circulatory system	1.13066	1.00335	1.27411	0.0439096	268	274708
580	Nephritis; nephrosis; renal sclerosis	genitourinary	0.968179	0.938197	0.999119	0.043911	4002	268206
536.7	Complications of gastrostomy, colostomy and enterostomy	digestive	0.91818	0.844993	0.997707	0.043992	562	274279
443.9	Peripheral vascular disease, unspecified	circulatory system	0.976499	0.95414	0.999382	0.044188	7655	262679
145.4	Cancer of the gums	neoplasms	0.67468	0.459789	0.990006	0.0442898	27	275271
276	Disorders of fluid, electrolyte, and acid-base balance	endocrine/metabolic	0.988694	0.977791	0.999719	0.0444574	37973	213009
315	Develomental delays and disorders	mental disorders	1.04274	1.00093	1.0863	0.0450043	2308	269614
707.3	Chronic ulcer of unspecified site	dermatologic	0.949149	0.901846	0.998932	0.0453974	1489	271397
578.1	Hematemesis	digestive	1.05181	1.00101	1.10518	0.0454957	1586	271699
217	Vascular hamartomas and non-neoplastic nevi	neoplasms	1.02765	1.0004	1.05565	0.046682	5554	261844
741.1	Ankylosis of joint	musculoskeletal	0.890941	0.795099	0.998334	0.0467334	299	274472
535.2	Atrophic gastritis	digestive	0.965735	0.933079	0.999534	0.0469695	3317	263126
966	Poisoning by anticonvulsants and anti-Parkinsonism drugs	injuries & poisonings	1.26925	1.00282	1.60646	0.0473153	67	275044
500.1	Extrinsic allergic alveolitis	respiratory	0.860902	0.742032	0.998813	0.0481931	176	274962
706	Diseases of sebaceous glands	dermatologic	1.01355	1.00009	1.0272	0.0484479	23884	231228
459.1	Hemorrhage NOS	circulatory system	0.930834	0.866845	0.999546	0.048552	765	271865
594.8	Renal colic	genitourinary	1.07614	1.00019	1.15786	0.0494138	712	272535
765	Cervical radiculitis	symptoms	0.981518	0.963345	1.00003	0.0503951	11617	256556
816	Cerebral laceration and contusion	injuries & poisonings	1.27853	0.999417	1.6356	0.0505409	62	275068
364	Corneal opacity and other disorders of cornea	sense organs	1.03351	0.999879	1.06826	0.0508393	3577	268998
384.4	Perforation of tympanic membrane	sense organs	1.06542	0.99973	1.13542	0.0509754	948	273277
611.1	Abnormal mammogram	genitourinary	0.985829	0.971773	1.00009	0.0514177	23091	240625
626.11	Absent or infrequent menstruation	genitourinary	0.973371	0.94727	1.00019	0.0516207	5411	157237
563	Constipation	NA	0.986433	0.972895	1.00016	0.0527147	22399	233227
172	Skin cancer	neoplasms	1.01693	0.999752	1.0344	0.0534269	15873	254467
282	Hereditary hemolytic anemias	hematopoietic	0.962201	0.925272	1.0006	0.0536373	2593	271024
752.2	Other specified congenital anomalies of nervous system	congenital anomalies	0.935064	0.873425	1.00105	0.0536387	827	273737
791	Gangrene	symptoms	0.940977	0.884571	1.00098	0.053735	1034	273172
300.9	Posttraumatic stress disorder	mental disorders	0.982423	0.964877	1.00029	0.0537618	12419	259043
621	Endometrial hyperplasia	genitourinary	1.06692	0.998672	1.13982	0.0547842	878	167146
427.21	Atrial fibrillation	circulatory system	1.0163	0.999657	1.03321	0.0549508	16588	254639
199	Neoplasm of uncertain behavior	neoplasms	1.02271	0.999513	1.04645	0.0550591	7611	257305
227.3	Benign neoplasm of pituitary gland and craniopharyngeal duct (pouch)	neoplasms	1.05154	0.998876	1.10698	0.0552244	1457	273480
510	Other diseases of lung	respiratory	1.02419	0.999415	1.04958	0.0557299	6655	261181
389	Hearing loss	sense organs	0.988156	0.97616	1.0003	0.055872	32753	226410
598.9	Other nonspecific findings on examination of urine	NA	1.03258	0.999192	1.06709	0.0559051	3600	264723
189	Cancer of urinary organs (incl. kidney and bladder)	neoplasms	1.03442	0.999142	1.07093	0.0559391	3301	270954
278.4	Abnormal weight gain	endocrine/metabolic	0.974203	0.948371	1.00074	0.0566254	5444	262756
362.23	Cystoid macular degeneration of retina	sense organs	0.958155	0.916882	1.00129	0.0570692	2036	272146
514.2	Solitary pulmonary nodule	respiratory	1.01842	0.999355	1.03785	0.0583434	11543	256131
443.8	Other specified peripheral vascular diseases	circulatory system	0.903333	0.813067	1.00362	0.0583968	352	274202
351	Other peripheral nerve disorders	neurological	0.986864	0.973404	1.00051	0.0591283	22956	237674
366.3	Traumatic cataract	sense organs	1.20551	0.992117	1.4648	0.060057	101	275099
598	Abnormal findings on examination of urine	genitourinary	1.03148	0.998555	1.0655	0.0611157	3698	264334
41.8	H. pylori	infectious diseases	1.04246	0.998022	1.08888	0.0613584	2074	270760
514.1	Abnormal results of function study of pulmonary system	respiratory	1.06147	0.99687	1.13026	0.0625836	973	272682
415.21	Primary pulmonary hypertension	circulatory system	1.07473	0.996213	1.15944	0.0626047	669	273823
277.5	Other disorders of lipoid metabolism	endocrine/metabolic	1.03831	0.997947	1.08031	0.0631069	2464	269669
217.1	Nevus, non-neoplastic	neoplasms	1.02641	0.998532	1.05506	0.0635332	5291	262469
558	Noninfectious gastroenteritis	digestive	0.982956	0.965254	1.00098	0.0637404	12238	248148
573.2	Liver replaced by transplant	digestive	0.924769	0.851321	1.00455	0.0639712	572	274529
724.2	Disorders of coccyx	musculoskeletal	0.976306	0.951841	1.0014	0.0640228	6138	263736
503	Pulmonary congestion and hypostasis	respiratory	1.039	0.997714	1.082	0.0644054	2373	269307
524	Dentofacial anomalies, including malocclusion	digestive	0.93091	0.86284	1.00435	0.0646074	668	273473
304	Adjustment reaction	mental disorders	1.01429	0.999139	1.02967	0.0646364	18242	244560
514	Abnormal findings examination of lungs	respiratory	1.01432	0.999123	1.02976	0.0648783	18905	241924
276.1	Electrolyte imbalance	endocrine/metabolic	0.988583	0.976586	1.00073	0.0652923	30161	226120
364.4	Corneal degenerations	sense organs	1.05014	0.996894	1.10623	0.0653548	1424	272841
984	Toxic effect of lead and its compounds (including fumes)	injuries & poisonings	1.48466	0.975085	2.26054	0.0654206	21	275277
716.8	Palindromic rheumatism	musculoskeletal	1.2729	0.984652	1.64553	0.0654848	57	275195
451.2	Phlebitis and thrombophlebitis of lower extremities	circulatory system	1.06263	0.996073	1.13364	0.0656553	914	273034
440.22	Atherosclerosis of native arteries of the extremities with intermittent claudication	circulatory system	0.948028	0.895628	1.00349	0.0658055	1214	272885
735.23	Hallux rigidus	musculoskeletal	1.04635	0.996528	1.09866	0.0687205	1620	272227
401.2	Hypertensive heart and/or renal disease	circulatory system	0.986314	0.971781	1.00106	0.0688218	20348	245931
556.1	Ulceration of intestine	digestive	1.06916	0.994853	1.14901	0.0688223	739	272902
292.6	Hallucinations	mental disorders	1.05239	0.996026	1.11195	0.0690286	1275	272079
952	Spinal cord injury without evidence of spinal bone injury	injuries & poisonings	0.90648	0.81478	1.0085	0.0711636	342	274519
790.9	Abnormal arterial blood gases	symptoms	1.15826	0.987333	1.35878	0.0713083	148	274634
389.1	Sensorineural hearing loss	sense organs	0.98533	0.969566	1.00135	0.0724778	17666	246625
745	Pain in joint	musculoskeletal	0.992335	0.984035	1.0007	0.072543	105236	138052
257	Testicular dysfunction	endocrine/metabolic	0.969363	0.936945	1.0029	0.0729706	3511	98678
315.1	Learning disorder	mental disorders	1.09158	0.991656	1.20157	0.0736255	413	274424
149.9	Cancer of of nasal cavities	neoplasms	0.836935	0.688545	1.01731	0.0738264	103	275134
257.1	Testicular hypofunction	endocrine/metabolic	0.969333	0.936717	1.00308	0.074485	3466	98825
761	Cervicalgia	symptoms	0.989449	0.977917	1.00112	0.0761609	32860	220327
251.8	Abnormality of secretion of glucagon or gastrin	endocrine/metabolic	0.729121	0.514021	1.03423	0.0765162	33	275280
355.1	Chronic pain syndrome	neurological	0.980589	0.959519	1.00212	0.0769511	8421	262555
720	Spinal stenosis	musculoskeletal	0.98482	0.968259	1.00167	0.0771095	14781	250032
41.21	Rheumatic fever / chorea	infectious diseases	1.16261	0.983648	1.37414	0.0772821	135	274971
270.3	Disorders of plasma protein metabolism	endocrine/metabolic	1.02796	0.996958	1.05993	0.0775618	4202	267158
270.33	Amyloidosis	endocrine/metabolic	0.91691	0.832571	1.00979	0.0780563	420	274586
386.2	Peripheral or central vertigo	sense organs	0.976257	0.950497	1.00272	0.0781959	5582	263171
575.1	Cholangitis	digestive	0.908777	0.816752	1.01117	0.0790754	342	274663
272.1	Hyperlipidemia	endocrine/metabolic	0.991846	0.98282	1.00095	0.0791918	105204	150952
750.2	Lower gastrointestinal congenital anomalies	congenital anomalies	1.06338	0.992753	1.13903	0.0796756	809	272236
715.2	Ankylosing spondylitis	musculoskeletal	1.06988	0.991981	1.1539	0.0799018	668	274272
356	Hereditary and idiopathic peripheral neuropathy	neurological	0.977753	0.953438	1.00269	0.0799407	6315	264044
753.2	Congenital anomalies of posterior segment of eye	congenital anomalies	0.920474	0.838732	1.01018	0.080731	446	274525
717	Polymyalgia Rheumatica	musculoskeletal	0.949078	0.894842	1.0066	0.0817123	1136	273743
271.3	Intestinal disaccharidase deficiencies and disaccharide malabsorption	endocrine/metabolic	0.986484	0.971469	1.00173	0.082028	17855	247960
750.21	Congenital anomalies of intestine	congenital anomalies	1.09121	0.988965	1.20402	0.0820481	393	273216
741.5	Hemarthrosis	musculoskeletal	1.14099	0.98333	1.32393	0.0821341	172	274671
271	Disorders of carbohydrate transport and metabolism	endocrine/metabolic	0.986573	0.971648	1.00173	0.0821782	18093	247546
500	Lung disease due to external agents	respiratory	0.935606	0.867746	1.00877	0.0831652	685	273580
574.11	Cholelithiasis with acute cholecystitis	digestive	0.941526	0.879445	1.00799	0.0833893	835	272423
385	Other disorders of middle ear and mastoid	sense organs	0.927054	0.850847	1.01009	0.0835064	527	274072
803.3	Fracture of clavicle or scapula	injuries & poisonings	1.05124	0.993316	1.11254	0.0839748	1199	273262
250.24	Type 2 diabetes with neurological manifestations	endocrine/metabolic	0.984601	0.967421	1.00209	0.0840035	13535	257212
618.6	Vaginal enterocele, congenital or acquired	genitourinary	1.17466	0.978431	1.41023	0.084315	113	168577
594	Urinary calculus	genitourinary	1.0143	0.998051	1.03081	0.0848478	15821	251500
560	Intestinal obstruction without mention of hernia	digestive	0.97431	0.945883	1.00359	0.0849312	4479	265175
277.4	Disorders of bilirubin excretion	endocrine/metabolic	0.958294	0.912756	1.0061	0.0863369	1653	271726
290.11	Alzheimer's disease	mental disorders	0.934038	0.863801	1.00999	0.0871108	648	274319
411.41	Aneurysm and dissection of heart	circulatory system	1.08403	0.988196	1.18915	0.0875345	446	274336
742.1	Loose body in joint	musculoskeletal	1.13872	0.980965	1.32184	0.0877483	170	274680
241.1	Nontoxic uninodular goiter	endocrine/metabolic	1.01711	0.997472	1.03714	0.0880958	10711	260233
272	Disorders of lipoid metabolism	endocrine/metabolic	0.992085	0.983055	1.0012	0.0885039	105528	150575
747.11	Cardiac shunt/ heart septal defect	congenital anomalies	1.04085	0.993956	1.08997	0.0887001	1810	272346
172.2	Other non-epithelial cancer of skin	neoplasms	1.016	0.997594	1.03475	0.0887961	13537	257072
426.31	Right bundle branch block	circulatory system	1.03193	0.995242	1.06997	0.0888013	3014	269001
427.5	Arrhythmia (cardiac) NOS	circulatory system	1.01874	0.997178	1.04077	0.0889252	8861	256957
766	Neuralgia, neuritis, and radiculitis NOS	symptoms	0.980152	0.957768	1.00306	0.0889624	7453	259791
259.8	Polyglandular activity in multiple endocrine adenomatosis	endocrine/metabolic	1.268	0.964209	1.6675	0.0892859	50	275246
726.1	Enthesopathy	musculoskeletal	0.988421	0.975161	1.00186	0.0910266	24239	232204
41	Bacterial infection NOS	infectious diseases	1.01384	0.997792	1.03016	0.0913035	16159	239448
250.6	Polyneuropathy in diabetes	endocrine/metabolic	0.981397	0.96022	1.00304	0.0915705	8539	263118
870.1	Open wound or laceration of eye or eyelid	injuries & poisonings	1.09621	0.985177	1.21975	0.0918159	338	273506
305.2	Eating disorder	mental disorders	0.963104	0.921738	1.00633	0.0932613	2003	271989
79.1	Varicella infection	infectious diseases	1.04999	0.991804	1.11159	0.0935292	1192	273180
282.5	Sickle cell anemia	hematopoietic	0.953574	0.901928	1.00818	0.094255	1305	273475
611	Abnormal findings on mammogram or breast exam	genitourinary	0.988975	0.976208	1.00191	0.0944541	29711	232951
250.23	Type 2 diabetes with ophthalmic manifestations	endocrine/metabolic	0.976039	0.948673	1.0042	0.0946337	5022	267003
731	Osteitis deformans and osteopathies associated with other disorders classified elsewhere	musculoskeletal	1.04631	0.991906	1.10369	0.0965759	1360	272625
913	Toxic effect of venom	injuries & poisonings	0.941669	0.877201	1.01087	0.0966977	767	271871
585	Renal failure	genitourinary	0.989467	0.977128	1.00196	0.0981633	29599	234792
800.4	Fracture of patella	injuries & poisonings	1.0508	0.990749	1.11449	0.0988513	1112	273329
70.9	Hepatitis NOS	infectious diseases	1.04266	0.992194	1.0957	0.0988567	1577	271548
949	Allergies, other	injuries & poisonings	0.981609	0.960171	1.00353	0.0994256	8143	256588
429.1	Heart transplant/surgery	circulatory system	1.06299	0.98839	1.14322	0.0998797	728	273755
818	Intracranial hemorrhage (injury)	injuries & poisonings	1.10797	0.98057	1.25192	0.0999358	256	274678
251	Other disorders of pancreatic internal secretion	endocrine/metabolic	0.843098	0.687335	1.03416	0.101484	94	275084
381.11	Suppurative and unspecified otitis media	sense organs	1.02023	0.99594	1.04512	0.103274	6764	257131
562	Diverticulosis and diverticulitis	digestive	1.01244	0.997468	1.02764	0.103845	20559	234612
353.2	Nerve root lesions	neurological	0.914932	0.821452	1.01905	0.10592	335	274049
327.72	Sleep related leg cramps	neurological	0.920786	0.832817	1.01805	0.107208	387	274075
586.3	Vascular disorders of kidney/hypertrophy	genitourinary	0.892899	0.777786	1.02505	0.107686	203	274751
259.4	Precocious sexual development and puberty NEC	endocrine/metabolic	1.2873	0.946171	1.75142	0.107889	39	275240
442.8	Aneurysm of other specified artery	circulatory system	0.943498	0.878816	1.01294	0.108455	768	273769
578.8	Hemorrhage of rectum and anus	digestive	1.01795	0.996071	1.04031	0.108511	8410	257041
522.5	Periapical abscess	digestive	1.03177	0.993103	1.07195	0.108519	2654	267269
793.2	Nonspecific abnormal findings on radiological and other examination of other intrathoracic organs (echocardiogram, etc)	NA	1.02539	0.994445	1.05729	0.108786	4178	264964
634	Miscarriage; stillbirth	pregnancy complications	1.02626	0.994159	1.05939	0.109893	3907	162445
603	Other disorders of testis	genitourinary	0.959214	0.91126	1.00969	0.111523	1510	100043
174.1	Breast cancer [female]	neoplasms	1.01706	0.996082	1.03849	0.111632	9816	157201
749.2	Congenital anomalies of skull and face bones	congenital anomalies	1.21373	0.956018	1.54091	0.111692	66	275160
189.11	Malignant neoplasm of kidney, except pelvis	neoplasms	1.04229	0.99037	1.09693	0.112104	1490	273373
528.5	Diseases of lips	digestive	1.0495	0.988766	1.11398	0.112158	1079	271777
70.3	Viral hepatitis C	infectious diseases	1.02033	0.995279	1.04601	0.112547	6448	267154
250.4	Abnormal glucose	endocrine/metabolic	0.990839	0.979625	1.00218	0.112979	36278	218319
562.1	Diverticulosis	digestive	1.0129	0.996882	1.02918	0.11501	17692	237309
690.1	Seborrheic dermatitis	dermatologic	0.980395	0.956544	1.00484	0.115108	6538	261744
285.3	Sideroblastic anemia	hematopoietic	0.769703	0.555577	1.06636	0.11555	37	275169
270.2	Disorders of amino-acid metabolism	endocrine/metabolic	0.915086	0.819318	1.02205	0.11564	322	274491
724.1	Disorders of sacrum	musculoskeletal	0.98155	0.959012	1.00462	0.116102	7379	261788
195.3	Malignant neoplasm of head, face, and neck	neoplasms	0.936564	0.863002	1.0164	0.116335	581	274330
200	Myeloproliferative disease	neoplasms	1.03521	0.991386	1.08098	0.116875	2070	271546
279.7	Other immunological findings	endocrine/metabolic	0.955032	0.90162	1.01161	0.117128	1162	272986
371.2	Conjunctivitis, noninfectious	sense organs	0.968135	0.929683	1.00818	0.117312	2365	269288
286.6	Defibrination syndrome	hematopoietic	0.84961	0.692401	1.04251	0.118481	94	274958
585.33	Chronic Kidney Disease, Stage III	genitourinary	0.983299	0.962724	1.00431	0.11853	9306	263217
241	Nontoxic nodular goiter	endocrine/metabolic	1.0133	0.996556	1.03033	0.120119	15038	255258
281.13	Folate-deficiency anemia	hematopoietic	1.14105	0.966035	1.34778	0.120365	137	274901
292.2	Mild cognitive impairment	mental disorders	0.971506	0.936523	1.0078	0.122353	2959	270420
690	Erythematosquamous dermatosis	dermatologic	0.980865	0.957096	1.00522	0.122674	6592	261547
550.5	Ventral hernia	digestive	1.02389	0.99365	1.05506	0.122695	4354	267359
153.3	Malignant neoplasm of rectum, rectosigmoid junction, and anus	neoplasms	1.03916	0.989619	1.09117	0.123251	1620	272983
603.1	Hydrocele	genitourinary	0.953003	0.896355	1.01323	0.123656	1054	101054
362.31	Separation of retinal layers	sense organs	0.938001	0.864553	1.01769	0.123925	590	274367
453	Chronic venous hypertension	circulatory system	0.941929	0.872763	1.01658	0.124175	667	274077
750.15	Congenital anomalies of stomach	congenital anomalies	0.799091	0.600279	1.06375	0.124391	48	275081
476	Allergic rhinitis	respiratory	0.991076	0.979784	1.0025	0.125193	34269	220350
728.71	Contracture of palmar fascia [Dupuytren's disease]	musculoskeletal	1.0446	0.987693	1.10479	0.12683	1237	272936
282.9	Other hereditary hemolytic anemias	hematopoietic	0.909768	0.805733	1.02724	0.126941	264	274751
962.1	Adrenal cortical steroids causing adverse effects in therapeutic use	injuries & poisonings	0.897682	0.78123	1.03149	0.12786	201	274690
182	Malignant neoplasm of uterus	neoplasms	1.03869	0.989132	1.09074	0.128031	1631	166758
556	Ulceration of the lower GI tract	digestive	1.05131	0.985691	1.1213	0.128082	925	272429
728.1	Muscular calcification and ossification	musculoskeletal	0.872423	0.731204	1.04092	0.129802	125	274856
611.11	Mammographic microcalcification	genitourinary	0.962551	0.916148	1.0113	0.130008	1605	271561
159	Malignant neoplasm of other and ill-defined sites within the digestive organs and peritoneum	neoplasms	0.9507	0.890413	1.01507	0.130393	906	273695
560.4	Other intestinal obstruction	digestive	0.966998	0.925601	1.01025	0.132761	2029	271267
530.11	GERD	digestive	0.993038	0.984015	1.00214	0.133521	65972	187540
626.1	Irregular menstrual cycle/bleeding	genitourinary	0.989171	0.975187	1.00336	0.133939	22847	133211
274.1	Gout	endocrine/metabolic	0.982568	0.96021	1.00545	0.134264	7826	264229
276.8	Polydipsia	endocrine/metabolic	0.925033	0.83526	1.02445	0.134618	369	273792
504	Other alveolar and parietoalveolar pneumonopathy	respiratory	0.968905	0.929595	1.00988	0.134943	2280	271816
300.12	Agorophobia, social phobia, and panic disorder	mental disorders	0.982213	0.95933	1.00564	0.135659	7088	263127
512	Other symptoms of respiratory system	respiratory	0.993494	0.984996	1.00206	0.136386	86812	150864
624.1	Dystrophy of female genital tract	genitourinary	0.933967	0.8536	1.0219	0.136725	476	167873
623	Hypertrophy of female genital organs	genitourinary	1.03801	0.987983	1.09057	0.138805	1574	163576
528.41	Cyst of the salivary gland	digestive	0.864159	0.712172	1.04858	0.139052	104	275029
345.11	Generalized convulsive epilepsy	neurological	1.04924	0.984452	1.1183	0.13937	942	273533
962	Poisoning by hormones and synthetic substitutes	injuries & poisonings	0.91715	0.817669	1.02873	0.13984	293	274303
755	Congenital anomalies of limbs	congenital anomalies	1.0333	0.989317	1.07923	0.13994	2037	270482
496.2	Chronic bronchitis	respiratory	1.01757	0.994286	1.0414	0.140259	7480	263136
841	Sprains and strains of back and neck	injuries & poisonings	0.97923	0.952241	1.00698	0.14103	5013	261461
740.3	Osteoarthrosis involving more than one site, but not specified as generalized	musculoskeletal	0.960104	0.909376	1.01366	0.141552	1325	272378
591	Urinary tract infection	genitourinary	1.00903	0.996985	1.02123	0.142275	31782	220414
281.12	Other vitamin B12 deficiency anemia	hematopoietic	0.964171	0.918114	1.01254	0.144007	1621	272248
327.3	Sleep apnea	neurological	0.992231	0.981904	1.00267	0.144031	43877	221317
530.3	Stricture and stenosis of esophagus	digestive	1.03265	0.989059	1.07817	0.144268	2082	270901
550	Abdominal hernia	digestive	1.01001	0.996595	1.0236	0.144329	24765	234875
721.8	Other allied disorders of spine	musculoskeletal	1.04858	0.983868	1.11756	0.144394	947	270652
767	Cervicocranial/Cervicobrachial syndrome	symptoms	0.907914	0.797442	1.03369	0.14445	233	274868
275	Disorders of mineral metabolism	endocrine/metabolic	0.988229	0.972578	1.00413	0.146005	16358	246500
195	Cancer, suspected or other	neoplasms	1.01815	0.993722	1.04319	0.146561	6780	264178
609	Male infertility and abnormal spermatozoa	genitourinary	1.04978	0.983039	1.12106	0.147172	908	101794
715.1	Sacroiliitis NEC	musculoskeletal	0.97311	0.937895	1.00965	0.147196	2867	270155
415.2	Chronic pulmonary heart disease	circulatory system	1.02626	0.99089	1.0629	0.147451	3180	269517
803	Fracture of upper limb	injuries & poisonings	1.01475	0.994801	1.03509	0.148369	10205	260979
755.1	Congenital deformities of feet	congenital anomalies	1.03913	0.986354	1.09473	0.14892	1418	272017
530.1	Esophagitis, GERD and related diseases	digestive	0.993385	0.984469	1.00238	0.149033	68823	184528
613	Other nonmalignant breast conditions	genitourinary	0.988475	0.973011	1.00418	0.149609	17460	243640
916	Contusion	injuries & poisonings	0.986101	0.967483	1.00508	0.150085	11085	243340
278.3	Localized adiposity	endocrine/metabolic	0.952072	0.890451	1.01796	0.150237	862	273023
626.14	Irregular menstrual bleeding	genitourinary	0.973635	0.938751	1.00982	0.151209	2926	161843
520	Disorders of tooth development	digestive	0.964799	0.918654	1.01326	0.15182	1615	271606
380.4	Impacted cerumen	sense organs	0.986543	0.968428	1.005	0.151897	12173	249969
753	Congenital anomalies of the eye	congenital anomalies	0.946842	0.878604	1.02038	0.152329	690	273879
255.11	Cushing's syndrome	endocrine/metabolic	1.07798	0.972622	1.19476	0.152433	359	274703
427	Cardiac dysrhythmias	circulatory system	1.00697	0.997434	1.0166	0.152447	59397	188194
377.1	Optic atrophy	sense organs	1.03262	0.988171	1.07907	0.15274	2011	271862
528.4	Cysts of oral soft tissues	digestive	0.882472	0.74317	1.04789	0.153759	131	274897
394.7	Disease of tricuspid valve	circulatory system	1.03416	0.987501	1.08303	0.153846	1822	269897
622	Polyp of female genital organs	genitourinary	1.02504	0.990751	1.06052	0.154235	3379	161653
287.2	Allergic purpura	hematopoietic	1.16444	0.944134	1.43616	0.154806	86	275141
696.2	Parapsoriasis	dermatologic	1.20723	0.931289	1.56494	0.154918	56	275182
303.4	Somatoform disorder	mental disorders	0.969556	0.929032	1.01185	0.155817	2117	271317
509.2	Respiratory insufficiency	respiratory	1.07113	0.974092	1.17784	0.156118	429	274053
528.3	Cellulitis and abscess of oral soft tissues	digestive	1.0672	0.975371	1.16768	0.15655	472	273656
379.9	Pain, swelling or discharge of eye	sense organs	1.02964	0.988863	1.0721	0.156552	2381	265326
526.3	Anomalies of jaw size/symmetry	digestive	0.916328	0.811672	1.03448	0.157899	261	274768
350.2	Abnormality of gait	neurological	0.986469	0.967986	1.00531	0.158048	11662	255509
573	Other disorders of liver	digestive	1.01618	0.993771	1.0391	0.158309	8028	259500
614.53	Cyst or abscess of Bartholin's gland	genitourinary	1.06318	0.976276	1.15783	0.159082	526	167644
451	Phlebitis and thrombophlebitis	circulatory system	1.03212	0.987562	1.07868	0.160301	1978	270395
212	Benign neoplasm of respiratory and intrathoracic organs	neoplasms	1.06937	0.973773	1.17434	0.160402	438	274393
686.1	Carbuncle and furuncle	dermatologic	1.03537	0.986272	1.08691	0.160832	1634	270265
709.3	Systemic sclerosis	dermatologic	1.06076	0.976777	1.15197	0.161016	565	274517
740.12	Osteoarthrosis, localized, secondary	musculoskeletal	0.969977	0.929481	1.01224	0.161224	2141	270505
599.5	Frequency of urination and polyuria	genitourinary	1.01017	0.995954	1.02459	0.161705	21633	233575
686.5	Pyoderma	dermatologic	0.916333	0.810321	1.03621	0.163652	256	274675
317	Alcohol-related disorders	mental disorders	1.01228	0.995043	1.02981	0.163686	14284	253247
442.4	Arterial dissection	circulatory system	0.934913	0.850416	1.02781	0.163764	430	274586
371.21	Allergic conjunctivitis	sense organs	0.97044	0.930256	1.01236	0.16433	2169	269761
535.1	Acute gastritis	digestive	0.959341	0.904641	1.01735	0.165808	1126	270681
174.11	Malignant neoplasm of female breast	neoplasms	1.01505	0.993776	1.03677	0.166912	9482	157518
585.32	End stage renal disease	genitourinary	0.978107	0.947848	1.00933	0.167396	4104	270315
350.1	Abnormal involuntary movements	neurological	0.986198	0.966927	1.00585	0.167481	10368	253399
379.1	Scleritis and episcleritis	sense organs	1.05927	0.976079	1.14954	0.167654	573	274239
153	Colorectal cancer	neoplasms	1.02475	0.989768	1.06097	0.167698	3239	270125
270.21	Disorders of urea cycle metabolism	endocrine/metabolic	0.908645	0.79289	1.0413	0.168226	213	274800
242.2	Toxic multinodular goiter	endocrine/metabolic	1.07904	0.968355	1.20237	0.16832	327	274675
174	Breast cancer	neoplasms	1.01448	0.993876	1.03551	0.169693	10140	263043
367.2	Astigmatism	sense organs	0.988042	0.971168	1.00521	0.171057	14007	250948
293	Symptoms involving head and neck	mental disorders	0.952886	0.889211	1.02112	0.171404	806	271624
609.2	Abnormal spermatozoa	genitourinary	1.07075	0.970637	1.18118	0.17228	403	102716
250.14	Type 1 diabetes with neurological manifestations	endocrine/metabolic	0.960069	0.905332	1.01812	0.173653	1126	273557
480.1	Bacterial pneumonia	respiratory	1.02325	0.989871	1.05776	0.174339	3553	266961
651	Multiple gestation	NA	1.06045	0.974255	1.15427	0.174783	527	274674
530	Diseases of esophagus	digestive	0.993823	0.984964	1.00276	0.174942	70629	182493
270.11	Disturbances of sulphur-bearing amino-acid metabolism	endocrine/metabolic	0.936702	0.85213	1.02967	0.175594	432	274552
733.2	Cyst of bone	musculoskeletal	0.92381	0.823713	1.03607	0.175614	293	273849
750	Digestive congenital anomalies	congenital anomalies	1.03788	0.983495	1.09528	0.175744	1326	270497
743.11	Osteoporosis NOS	musculoskeletal	0.988476	0.971979	1.00525	0.177083	17672	250815
110.13	Dermatophytosis of the body	infectious diseases	1.02885	0.987169	1.07228	0.177687	2270	267564
149.5	Hx of malignant neoplasm of oral cavity and pharynx	neoplasms	0.926569	0.829143	1.03544	0.178455	315	274830
429.3	Symptoms involving cardiovascular system	circulatory system	0.985357	0.964387	1.00678	0.178938	8740	253328
671	Venous/cerebrovascular complications embolism in pregnancy and the puerperium	pregnancy complications	1.05753	0.974618	1.14749	0.179339	567	167287
758.1	Chromosomal anomalies	congenital anomalies	1.07841	0.965734	1.20423	0.180013	315	274589
290.3	Other persistent mental disorders due to conditions classified elsewhere	mental disorders	1.03318	0.985011	1.0837	0.180264	1696	272048
521.4	Tooth complications likely association with other diseases	digestive	1.33255	0.875538	2.02811	0.180331	21	275274
289.5	Diseases of spleen	hematopoietic	0.951917	0.885644	1.02315	0.180766	746	273491
506	Empyema and pneumothorax	respiratory	1.02931	0.986566	1.0739	0.181885	2157	271220
695.21	Dermatitis herpetiformis	dermatologic	0.86837	0.705636	1.06864	0.182523	90	275133
427.12	Paroxysmal ventricular tachycardia	circulatory system	0.975335	0.940136	1.01185	0.182934	2912	270052
187.8	Neoplasm of uncertain behavior of male genital organs	neoplasms	1.16649	0.92894	1.4648	0.18499	74	103378
250.41	Impaired fasting glucose	endocrine/metabolic	0.98814	0.970859	1.00573	0.185042	13360	254885
425.2	Secondary/extrinsic cardiomyopathies	circulatory system	0.955858	0.894007	1.02199	0.185929	868	273623
258.1	Postablative ovarian failure	endocrine/metabolic	0.934247	0.844423	1.03362	0.187246	374	167996
401.22	Hypertensive chronic kidney disease	circulatory system	0.987358	0.968848	1.00622	0.187644	11761	258236
578.9	Hemorrhage of gastrointestinal tract	digestive	1.02068	0.990057	1.05225	0.187844	4259	266210
429	Ill-defined descriptions and complications of heart disease	circulatory system	0.988173	0.970815	1.00584	0.18823	13277	245635
980	Encounter for long-term (current) use of antibiotics	infectious diseases	1.0294	0.98591	1.07481	0.188274	2088	268664
159.4	Malignant neoplasm of retroperitoneum and peritoneum	neoplasms	0.906465	0.782943	1.04948	0.188879	181	274986
200.1	Polycythemia vera	neoplasms	1.06484	0.969571	1.16947	0.188922	438	274575
661	Fetal distress and abnormal forces of labor	NA	0.955144	0.891881	1.02289	0.189314	822	272852
474.1	Acute tonsillitis	respiratory	1.0389	0.98116	1.10003	0.190864	1167	270946
674	Other complications of the puerperium NEC	pregnancy complications	1.10075	0.953273	1.27103	0.190893	183	168432
687.4	Disturbance of skin sensation	dermatologic	0.991721	0.979438	1.00416	0.19106	28352	221830
523.31	Acute periodontitis	digestive	0.970556	0.928003	1.01506	0.19137	1954	270915
174.3	Neoplasm of uncertain behavior of breast	neoplasms	0.929066	0.831897	1.03758	0.191762	317	274606
365.11	Primary open angle glaucoma	sense organs	1.03476	0.982962	1.08929	0.192188	1502	273201
695.1	Toxic erythema	dermatologic	0.899635	0.767358	1.05471	0.192409	153	274910
433	Cerebrovascular disease	circulatory system	0.990349	0.976009	1.0049	0.192502	20876	244488
378.2	Nystagmus and other irregular eye movements	sense organs	0.939213	0.854205	1.03268	0.195099	429	274080
537	Other disorders of stomach and duodenum	digestive	1.01775	0.990952	1.04527	0.196224	5543	259397
737.1	Kyphosis (acquired)	musculoskeletal	0.959191	0.900397	1.02183	0.196703	969	272775
362.5	Toxic maculopathy of retina	sense organs	1.13148	0.937562	1.36551	0.197803	109	275126
706.1	Acne	dermatologic	1.0139	0.99282	1.03543	0.197807	9180	258700
594.2	Calculus of lower urinary tract	genitourinary	1.05282	0.973255	1.1389	0.199187	628	273967
295.1	Schizophrenia	mental disorders	1.0196	0.989824	1.05028	0.199243	4547	269153
1008	Crushing or internal injury to organs	NA	0.947224	0.871943	1.02901	0.199399	572	273757
292.11	Aphasia	mental disorders	1.03865	0.980176	1.10061	0.199597	1149	272510
327.32	Obstructive sleep apnea	neurological	0.992844	0.981994	1.00381	0.200167	38672	227732
255.12	Hyperaldosteronism	endocrine/metabolic	1.06571	0.966817	1.17472	0.20025	406	274756
559	Ileostomy status	digestive	0.959707	0.900939	1.02231	0.202083	969	274079
246	Other disorders of thyroid	endocrine/metabolic	0.983912	0.959674	1.00876	0.202528	6407	263682
743.1	Osteoporosis	musculoskeletal	0.989395	0.973283	1.00577	0.203093	18623	249727
411.9	Other acute and subacute forms of ischemic heart disease	circulatory system	1.04251	0.977767	1.11153	0.203142	947	272066
721.1	Spondylosis without myelopathy	musculoskeletal	0.991711	0.979069	1.00452	0.203487	27852	228140
313.1	Attention deficit hyperactivity disorder	mental disorders	0.98501	0.962297	1.00826	0.204475	7436	265161
249	Secondary diabetes mellitus	endocrine/metabolic	0.977463	0.943622	1.01252	0.204788	3176	269759
454.11	Varicose veins of lower extremity, symptomtic	circulatory system	1.01713	0.990735	1.04422	0.205508	5726	266098
170.2	Cancer of connective tissue	neoplasms	1.0482	0.974431	1.12755	0.206112	723	274205
90.2	Gonococcal infections	infectious diseases	1.05743	0.969695	1.15311	0.206354	517	273932
164	Cancer of intrathoracic organs	neoplasms	1.11642	0.941082	1.32443	0.206458	131	275031
771.2	Cramp of limb	symptoms	0.968175	0.920759	1.01803	0.20679	1547	270828
627.22	Need for Hormone replacement therapy (postmenopausal)	genitourinary	0.972207	0.930545	1.01573	0.20718	2051	164566
772.2	Spasm of muscle	symptoms	0.985093	0.962355	1.00837	0.20745	7257	257792
214	Lipoma	neoplasms	1.01783	0.990211	1.04622	0.208004	5208	263975
429.9	Cardiac complications, not elsewhere classified	circulatory system	1.06979	0.963089	1.18831	0.208229	348	273808
198.5	Secondary malignancy of brain/spine	neoplasms	1.05105	0.972613	1.13581	0.208299	640	274427
244.1	Secondary hypothyroidism	endocrine/metabolic	1.01811	0.990027	1.04698	0.208542	5020	268648
509.1	Respiratory failure	respiratory	1.01291	0.992859	1.03337	0.208552	10138	259232
338.2	Chronic pain	neurological	0.993974	0.984646	1.00339	0.208956	58506	190007
707.1	Decubitus ulcer	dermatologic	0.970445	0.926069	1.01695	0.20902	1786	271907
736.6	Unequal leg length (acquired)	musculoskeletal	0.943412	0.861416	1.03321	0.209225	468	274192
647.1	Infections of genitourinary tract during pregnancy	pregnancy complications	1.03541	0.980587	1.09329	0.209965	1324	165304
729.1	Rheumatism, unspecified and fibrositis	musculoskeletal	0.923834	0.816169	1.0457	0.210163	251	274719
592	Cystitis and urethritis	genitourinary	1.01298	0.992738	1.03364	0.210416	9884	251237
303.1	Dissociative disorder	mental disorders	0.933985	0.83903	1.03969	0.211841	334	274654
457.2	Encounter for long-term (current) use of antiplatelets/antithrombotics	circulatory system	1.0224	0.987431	1.05861	0.212171	3257	269122
578	Gastrointestinal hemorrhage	digestive	1.00949	0.994592	1.0246	0.213165	18871	242032
202.2	Non-Hodgkins lymphoma	neoplasms	1.02637	0.985038	1.06944	0.214532	2312	272186
318	Tobacco use disorder	mental disorders	0.993923	0.984395	1.00354	0.214881	54148	202660
340	Migraine	neurological	0.992065	0.979624	1.00466	0.215956	27752	235623
395.1	Nonrheumatic mitral valve disorders	circulatory system	1.01366	0.992083	1.03571	0.216498	8805	258552
371.3	Inflammation of eyelids	sense organs	1.01403	0.991782	1.03678	0.218346	8209	255952
263	Other nutritional deficiency	endocrine/metabolic	1.02043	0.988086	1.05383	0.218452	3740	266362
442.2	Aneurysm of iliac artery	circulatory system	0.939365	0.850257	1.03781	0.218655	393	274665
323.8	Encephalitis, non-infectious	neurological	0.938228	0.847587	1.03856	0.218674	375	274628
170	Cancer of bone and connective tissue	neoplasms	1.03941	0.977265	1.10551	0.219115	1015	273606
530.15	Eosinophilic esophagitis	digestive	1.04943	0.971688	1.13338	0.219226	644	274340
592.2	Urethritis and urethral syndrome	genitourinary	1.05358	0.96938	1.14509	0.21938	555	273201
574.2	Calculus of bile duct	digestive	0.973084	0.93162	1.01639	0.2194	2054	271070
700	Corns and callosities	dermatologic	0.982551	0.955285	1.0106	0.22023	5034	264336
722.7	Intervertebral disc disorder with myelopathy	musculoskeletal	1.04174	0.975811	1.11212	0.220237	902	272902
367.8	Hypermetropia	sense organs	0.984253	0.959587	1.00955	0.220314	6217	263448
588.1	Renal osteodystrophy	genitourinary	0.950356	0.875887	1.03116	0.221311	589	274300
741.3	Difficulty in walking	musculoskeletal	0.984115	0.959168	1.00971	0.221593	6031	264720
525.2	Atrophy of edentulous alveolar ridge	digestive	0.91841	0.801204	1.05276	0.221768	208	274860
650	Normal delivery	NA	1.02832	0.983254	1.07544	0.221958	1982	269437
274	Gout and other crystal arthropathies	endocrine/metabolic	0.986494	0.965182	1.00828	0.222364	8739	262250
740	Osteoarthrosis	musculoskeletal	0.993802	0.983925	1.00378	0.222533	64125	188017
782.3	Edema	symptoms	0.991461	0.977884	1.00523	0.222788	23148	233172
635.2	Antepartum hemorrhage, abruptio placentae, and placenta previa	pregnancy complications	1.03376	0.97996	1.09052	0.223349	1346	165236
250.3	Insulin pump user	endocrine/metabolic	0.988551	0.970379	1.00706	0.223818	11961	259001
286.3	Coagulation defects complicating pregnancy or postpartum	hematopoietic	1.05485	0.967841	1.14969	0.224059	511	167722
313	Pervasive developmental disorders	mental disorders	0.98672	0.965669	1.00823	0.224368	8783	263119
477	Epistaxis or throat hemorrhage	respiratory	1.01949	0.988232	1.05174	0.224392	4042	266146
430.1	Subarachnoid hemorrhage	circulatory system	0.953673	0.883344	1.0296	0.224879	661	274076
389.3	Degenerative and vascular disorders of ear	sense organs	0.938158	0.846254	1.04004	0.224901	368	273936
528.1	Stomatitis and mucositis	digestive	0.96907	0.920994	1.01966	0.226197	1495	270352
411.3	Angina pectoris	circulatory system	0.987043	0.966375	1.00815	0.227102	9177	259697
751.11	Congenital anomalies of female genital organs	congenital anomalies	1.0633	0.962335	1.17485	0.227921	379	167904
446.7	Takayasu's disease	circulatory system	1.21609	0.883983	1.67297	0.22928	37	275283
345.1	Epilepsy	neurological	1.02065	0.987195	1.05523	0.229371	3498	270020
363.4	Choroidal degenerations	sense organs	1.10064	0.940929	1.28745	0.230612	155	275016
513.32	Orthopnea	respiratory	1.05576	0.965977	1.15389	0.231446	487	273626
733.4	Aseptic necrosis of bone	musculoskeletal	0.970299	0.923486	1.01948	0.232032	1589	272803
871.2	Open wound of finger(s)	injuries & poisonings	0.977973	0.942831	1.01442	0.23289	2904	263641
227.2	Benign neoplasm of parathyroid gland	neoplasms	0.932765	0.831881	1.04588	0.233336	296	274597
286.8	Hypercoagulable state	hematopoietic	1.02176	0.985997	1.05882	0.236315	3046	270528
352.2	Facial nerve disorders [CN7]	neurological	1.02759	0.982314	1.07496	0.236461	1913	271769
303.3	Psychogenic disorder	mental disorders	1.03391	0.978357	1.09262	0.23662	1260	271597
599.9	Other abnormality of urination	genitourinary	1.01284	0.991659	1.03446	0.236784	9047	255675
567	Peritonitis and retroperitoneal infections	digestive	1.02529	0.983684	1.06867	0.237301	2270	271065
283.1	Autoimmune hemolytic anemias	hematopoietic	0.897367	0.749837	1.07392	0.237313	121	275127
360.2	Progressive myopia	sense organs	0.95259	0.878781	1.0326	0.237839	597	274230
411	Ischemic Heart Disease	circulatory system	1.00732	0.99519	1.0196	0.23798	34934	226934
580.2	Nephrotic syndrome without mention of glomerulonephritis	genitourinary	0.968176	0.917498	1.02165	0.23839	1355	272952
338	Pain	neurological	0.994641	0.985785	1.00358	0.238936	70525	171675
681.5	Cellulitis and abscess of leg, except foot	dermatologic	0.987306	0.966526	1.00853	0.239133	8889	257745
270	Disorders of protein plasma/amino-acid transport and metabolism	endocrine/metabolic	1.01698	0.988822	1.04594	0.239831	5012	265583
975	Poisoning by agents primarily acting on the smooth and skeletal muscles and respiratory system	injuries & poisonings	0.790263	0.532633	1.17251	0.242247	25	275168
350.5	Abnormal reflex	neurological	0.957816	0.891065	1.02957	0.242249	738	273607
425	Cardiomyopathy	circulatory system	0.98673	0.964872	1.00908	0.242459	8035	263807
374.1	Ectropion or entropion	sense organs	1.04066	0.97323	1.11276	0.243591	869	273539
204.11	Lymphoid leukemia, acute	neoplasms	1.10915	0.931719	1.32036	0.244112	127	275071
448	Disease of capillaries	circulatory system	1.04884	0.967905	1.13654	0.244502	594	273255
427.4	Cardiac arrest and ventricular fibrillation	circulatory system	1.03279	0.978115	1.09053	0.244969	1310	272710
175	Acquired absence of breast	neoplasms	1.01881	0.987295	1.05133	0.245044	3998	163298
427.42	Cardiac arrest	circulatory system	1.03658	0.97561	1.10136	0.24538	1053	273259
509	Respiratory failure, insufficiency, arrest	respiratory	1.01101	0.992477	1.0299	0.245971	11942	256097
41.1	Staphylococcus infections	infectious diseases	1.01729	0.988222	1.04722	0.246417	4657	266435
250.21	Type 2 diabetes with ketoacidosis	endocrine/metabolic	0.952767	0.877912	1.034	0.246453	582	274063
727	Other disorders of synovium, tendon, and bursa	musculoskeletal	0.992328	0.979485	1.00534	0.246513	26431	229491
289.8	Polycythemia, secondary	hematopoietic	1.03243	0.978163	1.08972	0.246627	1324	273037
275.1	Disorders of iron metabolism	hematopoietic	0.967861	0.915817	1.02286	0.246694	1266	273068
781.2	Abnormal posture	symptoms	0.970378	0.922154	1.02112	0.247587	1484	273204
455	Hemorrhoids	circulatory system	0.991404	0.977	1.00602	0.247591	20185	227747
722.3	Schmorl's nodes	musculoskeletal	0.869452	0.685728	1.1024	0.248068	69	274924
528.11	Stomatitis and mucositis (ulcerative)	digestive	0.950073	0.870866	1.03648	0.248843	510	273562
871	Open wounds of extremities	injuries & poisonings	1.01105	0.992333	1.03012	0.249012	11582	245055
622.1	Polyp of corpus uteri	genitourinary	1.02437	0.98326	1.06719	0.249277	2312	163929
323	Encephalitis	neurological	0.952819	0.877574	1.03452	0.249519	571	274292
270.34	Alpha-1-antitrypsin deficiency	endocrine/metabolic	0.906571	0.767144	1.07134	0.249642	138	275129
362.9	Retinal edema	sense organs	0.960492	0.896637	1.02889	0.250779	825	273771
512.8	Cough	respiratory	0.993686	0.983002	1.00449	0.250794	40641	202300
740.11	Osteoarthrosis, localized, primary	musculoskeletal	0.993654	0.982878	1.00455	0.252473	45657	208387
599.6	Oliguria and anuria	genitourinary	0.935247	0.833681	1.04919	0.253717	293	274040
740.1	Osteoarthritis; localized	musculoskeletal	0.993802	0.98324	1.00448	0.254076	48908	204949
771	Musculoskeletal symptoms referable to limbs	symptoms	0.989451	0.971548	1.00768	0.254977	12201	253851
531.2	Gastric ulcer	digestive	0.975219	0.933963	1.0183	0.255203	2082	270375
736.3	Acquired deformities of hip	musculoskeletal	1.1595	0.898304	1.49664	0.255779	58	275083
599.2	Retention of urine	genitourinary	1.01268	0.9908	1.03504	0.258221	8590	259172
724	Other and unspecified disorders of back	musculoskeletal	0.989229	0.970824	1.00798	0.25842	11505	252241
362.22	Macular degeneration, wet	sense organs	0.938465	0.84057	1.04776	0.258508	327	274866
426.3	Bundle branch block	circulatory system	1.01516	0.988908	1.04211	0.260358	5900	264131
250.7	Diabetic retinopathy	endocrine/metabolic	0.981243	0.949382	1.01417	0.260867	3665	269751
585.1	Acute renal failure	genitourinary	0.991144	0.975869	1.00666	0.26166	17775	248087
433.12	Cerebral atherosclerosis	circulatory system	1.05193	0.962821	1.1493	0.262253	494	273946
772	Symptoms of the muscles	symptoms	0.981361	0.949603	1.01418	0.262275	3595	267801
752	Nervous system congenital anomalies	congenital anomalies	0.970269	0.920393	1.02285	0.262287	1381	272796
253.4	Anterior pituitary disorders	endocrine/metabolic	0.937106	0.836383	1.04996	0.262842	301	274810
804	Fracture of hand or wrist	injuries & poisonings	0.984245	0.95723	1.01202	0.263391	5061	265406
912	Insect bite	injuries & poisonings	1.02546	0.981222	1.07168	0.263837	1983	266498
770	Myalgia and myositis unspecified	symptoms	0.991516	0.976748	1.00651	0.265785	18766	243209
737.2	Lordosis (acquired)	musculoskeletal	1.11414	0.920633	1.34832	0.266817	104	274551
728.2	Laxity of ligament or hypermobility syndrome	musculoskeletal	1.04357	0.96788	1.12518	0.26692	672	273616
601.11	Acute prostatitis	genitourinary	1.05657	0.958555	1.1646	0.26794	410	102387
454.1	Varicose veins of lower extremity	circulatory system	1.01258	0.990417	1.03524	0.26824	8224	261757
227	Benign neoplasm of other endocrine glands and related structures	neoplasms	1.02081	0.984246	1.05872	0.268443	2923	270689
654	Other and unspecified complications of birth; puerperium affecting management of mother	pregnancy complications	1.01874	0.985748	1.05285	0.268945	3638	163925
228	Hemangioma and lymphangioma, any site	neoplasms	1.01168	0.991044	1.03275	0.269328	9759	254836
759.1	Anomalies of endocrine glands, congenital	congenital anomalies	1.23882	0.847021	1.81184	0.269569	26	275275
149	Cancer of larynx, pharynx, nasal cavities	neoplasms	0.963039	0.900705	1.02969	0.269969	870	274058
495	Asthma	respiratory	0.993962	0.983321	1.00472	0.270115	39621	223392
793	Nonspecific abnormal findings on radiological and other examination of musculoskeletal system	NA	1.03042	0.976975	1.08678	0.270155	1358	269328
669	Complications of labor and delivery NEC	pregnancy complications	1.03494	0.973416	1.10036	0.272042	1027	165047
555.1	Regional enteritis	digestive	0.978517	0.941267	1.01724	0.272742	2580	271914
259	Other endocrine disorders	endocrine/metabolic	1.02524	0.980491	1.07203	0.273621	1936	271259
386.1	Meniere's disease	sense organs	0.962708	0.899282	1.03061	0.27441	833	274020
202	Cancer of other lymphoid, histiocytic tissue	neoplasms	1.02178	0.983003	1.06208	0.275089	2614	271670
426.23	Second degree AV block	circulatory system	1.04269	0.967245	1.12401	0.275333	687	274052
372	Disorders of conjunctiva	sense organs	1.01951	0.984678	1.05557	0.275988	3283	266190
592.12	Chronic cystitis	genitourinary	1.06793	0.948753	1.20207	0.276332	273	274478
241.2	Nontoxic multinodular goiter	endocrine/metabolic	1.01315	0.989573	1.03729	0.276812	7260	264832
1009	Injury, NOS	NA	0.981003	0.947657	1.01552	0.277022	3246	261701
649.1	Diabetes or abnormal glucose tolerance complicating pregnancy	pregnancy complications	0.981834	0.949878	1.01487	0.277513	3662	163826
333.8	Other degenerative diseases of the basal ganglia	neurological	0.93388	0.825109	1.05699	0.278929	252	274832
145	Cancer of mouth	neoplasms	0.959711	0.890813	1.03394	0.279281	700	274311
642	Hypertension complicating pregnancy, childbirth, and the puerperium	pregnancy complications	0.980685	0.946638	1.01596	0.279292	3180	163549
464	Acute sinusitis	respiratory	0.991625	0.976631	1.00685	0.279339	18196	236760
573.9	Abnormal serum enzyme levels	digestive	0.957761	0.885702	1.03568	0.279508	633	273948
452.2	Deep vein thrombosis [DVT]	circulatory system	1.01282	0.989645	1.03655	0.280686	7417	264603
371.33	Noninfectious dermatoses of eyelid	sense organs	1.07542	0.941743	1.22808	0.282957	216	274534
530.6	Diverticulum of esophagus, acquired	digestive	0.922533	0.796189	1.06893	0.283266	179	274974
654.2	Rhesus isoimmunization in pregnancy	pregnancy complications	0.952419	0.871049	1.04139	0.284662	478	167908
327.41	Organic or persistent insomnia	neurological	0.984444	0.95654	1.01316	0.285212	4740	267017
427.22	Atrial flutter	circulatory system	1.01609	0.986747	1.0463	0.285734	4709	268685
783.1	Postprocedural fever	symptoms	1.08598	0.932782	1.26435	0.287714	165	274385
359	Muscular dystrophies and other myopathies	neurological	0.972395	0.923391	1.024	0.288656	1448	272363
536	Disorders of function of stomach	digestive	0.987492	0.964792	1.01073	0.288751	7345	260316
561.2	Flatulence	NA	0.987988	0.966169	1.0103	0.28887	7978	258360
368.3	Anisometropia	sense organs	1.04661	0.96209	1.13856	0.288938	541	274006
470	Septal Deviations/Turbinate Hypertrophy	respiratory	0.986727	0.962636	1.01142	0.28939	6466	262987
740.2	Osteoarthrosis, generalized	musculoskeletal	0.987231	0.964	1.01102	0.290143	7247	262210
707.2	Chronic ulcer of leg or foot	dermatologic	0.985388	0.958852	1.01266	0.290552	5365	267295
729.7	Nontraumatic compartment syndrome	musculoskeletal	0.895255	0.729097	1.09928	0.290815	92	275112
8.6	Viral Enteritis	infectious diseases	0.969351	0.914923	1.02702	0.291054	1157	269610
444.2	Embolism and thrombosis of abdominal aorta	circulatory system	1.10737	0.916348	1.33821	0.291104	106	275116
642.1	Preeclampsia and eclampsia	pregnancy complications	1.03172	0.973522	1.0934	0.291829	1141	166506
245.21	Chronic lymphocytic thyroiditis	endocrine/metabolic	1.01706	0.985541	1.04958	0.292303	3948	269850
276.12	Hyposmolality and/or hyponatremia	endocrine/metabolic	0.989443	0.97004	1.00923	0.293538	10420	256209
333.1	Essential tremor	neurological	1.01959	0.983327	1.05719	0.293718	2987	270309
721	Spondylosis and allied disorders	musculoskeletal	0.9933	0.980892	1.00587	0.294583	29256	226449
522.1	Pulpitis and necrosis of tooth pulp	digestive	0.959136	0.887143	1.03697	0.294607	636	273777
624.9	stress incontinence, female	genitourinary	1.01381	0.988093	1.0402	0.295436	6076	158049
1004	Other signs and symptoms involving emotional state	NA	1.02365	0.97972	1.06956	0.296227	2001	269624
972.2	Antilipemic and antiarteriosclerotic drugs causing adverse effects in therapeutic use	injuries & poisonings	1.25183	0.820395	1.91016	0.297513	21	275242
859	Complication due to other implant and internal device	injuries & poisonings	0.970184	0.916342	1.02719	0.298751	1191	272098
626.12	Excessive or frequent menstruation	genitourinary	0.988658	0.967601	1.01017	0.299045	8729	153281
727.2	Bursitis disorders	musculoskeletal	0.968399	0.91137	1.029	0.29976	1053	271926
454	Varicose veins	circulatory system	1.01106	0.990254	1.03231	0.299778	9330	259255
519.8	Other diseases of respiratory system, NEC	respiratory	1.01916	0.98319	1.05644	0.300584	3000	263741
446	Polyarteritis nodosa and allied conditions	circulatory system	1.02708	0.976369	1.08042	0.301019	1506	272538
364.41	Keratoconus	sense organs	1.05076	0.956576	1.15421	0.301411	437	274716
635	Hemorrhage during pregnancy; childbirth and postpartum	pregnancy complications	1.02359	0.979282	1.06991	0.301712	1985	163583
743	Osteoporosis, osteopenia and pathological fracture	musculoskeletal	0.992832	0.979339	1.00651	0.302839	28666	234149
348.9	Other conditions of brain, NOS	neurological	1.01874	0.983296	1.05546	0.304118	3105	267747
427.11	Paroxysmal supraventricular tachycardia	circulatory system	1.01507	0.986495	1.04448	0.304532	4823	266760
420.22	Chronic pericarditis	circulatory system	1.0718	0.938918	1.2235	0.304533	218	274760
626	Disorders of menstruation and other abnormal bleeding from female genital tract	genitourinary	0.993322	0.980677	1.00613	0.3053	30712	124193
442.11	Abdominal aortic aneurysm	circulatory system	0.971607	0.919285	1.02691	0.307787	1291	273013
204.2	Myeloid leukemia	neoplasms	0.952647	0.867731	1.04587	0.308479	445	274619
255.1	Adrenal hyperfunction	endocrine/metabolic	1.03586	0.967917	1.10857	0.308731	834	273987
315.3	Mental retardation	mental disorders	1.04536	0.95935	1.13907	0.311238	520	274442
715.3	Spinal enthesopathy	musculoskeletal	0.929852	0.807727	1.07044	0.311334	195	274838
452	Other venous embolism and thrombosis	circulatory system	1.00956	0.991116	1.02835	0.311806	11936	257920
519.1	Tracheostomy complications	respiratory	1.08795	0.923959	1.28106	0.311893	145	275077
79.9	Viremia, NOS	infectious diseases	0.981923	0.947764	1.01731	0.312599	3108	261880
579.2	Splenomegaly	digestive	0.977997	0.936619	1.0212	0.3131	2090	270966
447.7	Aortic ectasia	circulatory system	1.01898	0.982398	1.05692	0.31348	2959	269708
446.5	Giant cell arteritis	circulatory system	0.952654	0.866892	1.0469	0.313583	437	274586
550.1	Inguinal hernia	digestive	1.01308	0.987707	1.03911	0.31525	6472	265693
362.6	Peripheral retinal degenerations	sense organs	0.978166	0.936701	1.02147	0.317824	2083	271687
428.3	Heart failure with reduced EF [Systolic or combined heart failure]	circulatory system	0.988905	0.967477	1.01081	0.318181	8550	264112
333.4	Torsion dystonia	neurological	1.02501	0.976377	1.07607	0.319217	1629	272439
426.22	Mobitz II AV block	circulatory system	1.13632	0.882678	1.46286	0.321369	60	275201
286	Coagulation defects	hematopoietic	1.01126	0.989123	1.03389	0.321481	8121	259734
697	Sarcoidosis	dermatologic	1.02611	0.975107	1.07978	0.321743	1492	273393
1005	Other symptoms	NA	0.99029	0.971359	1.00959	0.321802	10809	249331
327	Sleep disorders	neurological	0.994767	0.984493	1.00515	0.321854	44452	209041
743.12	Senile osteoporosis	musculoskeletal	0.978684	0.937759	1.02139	0.322827	2225	271968
296.2	Depression	mental disorders	1.00462	0.995458	1.01387	0.323866	60542	197951
911	Blister	injuries & poisonings	1.04119	0.960925	1.12815	0.324073	601	272812
735.1	Flat foot	musculoskeletal	0.982519	0.948575	1.01768	0.325566	3161	268199
537.1	Lesions of stomach and duodenum	digestive	1.05544	0.947751	1.17536	0.325775	333	274566
341	Other demyelinating diseases of central nervous system	neurological	0.966036	0.901647	1.03502	0.326178	807	273927
204.1	Lymphoid leukemia	neoplasms	1.03321	0.967921	1.1029	0.326598	910	274149
711.1	Pyogenic arthritis	musculoskeletal	1.02961	0.971271	1.09145	0.326855	1144	272998
994.1	Systemic inflammatory response syndrome (SIRS)	injuries & poisonings	0.971837	0.917825	1.02903	0.32749	1201	271962
418.1	Precordial pain	circulatory system	0.983738	0.95193	1.01661	0.328198	3641	265519
245.2	Chronic thyroiditis	endocrine/metabolic	1.0156	0.984353	1.04784	0.331569	4006	269728
375	Disorders of lacrimal system	sense organs	0.970206	0.912724	1.03131	0.331712	1044	272937
580.31	Nephritis and nephropathy in diseases classified elsewhere	genitourinary	0.973501	0.922111	1.02776	0.33175	1334	273154
288.2	Elevated white blood cell count	hematopoietic	1.01004	0.989816	1.03068	0.332974	9775	252818
384	Other disorders of tympanic membrane	sense organs	1.02793	0.972167	1.0869	0.332987	1237	272590
523.32	Chronic periodontitis	digestive	0.955126	0.870307	1.04821	0.333227	448	274027
702	Degenerative skin conditions and other dermatoses	dermatologic	1.00675	0.993118	1.02056	0.333644	27674	232404
742.2	Pathological, developmental or recurrent dislocation	musculoskeletal	0.951634	0.860571	1.05233	0.33403	380	274166
575.7	Other disorders of gallbladder	digestive	0.977089	0.93216	1.02418	0.334525	1746	269810
250.1	Type 1 diabetes	endocrine/metabolic	0.986069	0.958368	1.01457	0.334531	4842	267708
555.2	Ulcerative colitis	digestive	0.980731	0.94269	1.02031	0.335067	2485	271298
389.5	Disorders of acoustic nerve	sense organs	1.03715	0.963012	1.11699	0.335078	700	271667
769	Nonallopathic lesions NEC	symptoms	0.984065	0.95242	1.01676	0.335454	3663	270129
270.35	Macroglobulinemia	endocrine/metabolic	1.08242	0.92096	1.27219	0.336568	148	275136
327.31	Central/nonobstroctive sleep apnea	neurological	1.0206	0.978996	1.06397	0.33694	2238	271180
985	Toxic effect of other metals	injuries & poisonings	0.902479	0.731629	1.11322	0.33792	88	275112
425.12	Other hypertrophic cardiomyopathy	circulatory system	0.963667	0.893408	1.03945	0.337964	677	274340
345.3	Convulsions	neurological	0.98883	0.966341	1.01184	0.338534	7478	263341
286.81	Primary hypercoagulable state	hematopoietic	1.01864	0.980722	1.05802	0.339988	2681	271208
569	Other disorders of intestine	digestive	0.989022	0.966832	1.01172	0.340346	7708	257320
565	Anal and rectal conditions	digestive	1.01065	0.988821	1.03295	0.34174	8340	254357
727.7	Contracture of tendon (sheath)	musculoskeletal	0.953032	0.862927	1.05255	0.342442	389	274321
380	Disorders of external ear	sense organs	0.960006	0.882396	1.04444	0.342619	545	273346
218.1	Uterine leiomyoma	neoplasms	1.01008	0.989322	1.03128	0.343788	9619	152479
401.21	Hypertensive heart disease	circulatory system	0.989593	0.968381	1.01127	0.34401	8758	259881
615	Endometriosis	genitourinary	1.01755	0.981528	1.05489	0.344119	2975	162881
317.11	Alcoholic liver damage	mental disorders	1.02174	0.977205	1.0683	0.344234	2010	271948
555	Inflammatory bowel disease and other gastroenteritis and colitis	digestive	0.985873	0.957209	1.0154	0.344592	4501	268941
281	Other deficiency anemia	hematopoietic	0.985158	0.955046	1.01622	0.345071	4084	267274
447.1	Stricture of artery	circulatory system	1.0326	0.965951	1.10385	0.345996	869	272883
1001	Foreign body injury	NA	0.969765	0.909711	1.03378	0.34654	948	272192
562.2	Diverticulitis	digestive	1.01337	0.985679	1.04184	0.347427	5160	267019
250.11	Type 1 diabetes with ketoacidosis	endocrine/metabolic	0.962957	0.889976	1.04192	0.347884	624	274291
535.8	Other specified gastritis	digestive	1.02699	0.971435	1.08573	0.347904	1247	269865
946	Anaphylactic shock NOS	injuries & poisonings	1.03267	0.965601	1.10439	0.348116	853	273291
286.9	Abnormal coagulation profile	hematopoietic	1.01984	0.978616	1.0628	0.350707	2284	269253
727.1	Synovitis and tenosynovitis	musculoskeletal	0.991626	0.97426	1.0093	0.350878	13268	250460
704.12	Telogen effluvium	dermatologic	1.04775	0.949601	1.15604	0.35265	397	274128
296.22	Major depressive disorder	mental disorders	1.00465	0.994848	1.01455	0.353758	49948	209664
874	Complication of amputation stump	injuries & poisonings	0.959464	0.879102	1.04717	0.353829	516	274448
395	Heart valve disorders	circulatory system	1.00789	0.991286	1.02477	0.353845	15651	248470
275.6	Hypercalcemia	endocrine/metabolic	1.0136	0.985041	1.04298	0.354328	4842	267100
187	Cancer of other male genital organs	neoplasms	1.04669	0.950296	1.15286	0.35459	418	102875
529	Diseases and other conditions of the tongue	digestive	0.975854	0.926522	1.02781	0.355745	1440	271336
910	Superficial injury, infected	injuries & poisonings	1.09455	0.90326	1.32636	0.356613	103	274586
367	Disorders of refraction and accommodation; blindness and low vision	sense organs	0.994356	0.982458	1.0064	0.3568	31282	226349
344	Other paralytic syndromes	neurological	0.97572	0.925991	1.02812	0.357062	1420	272585
395.6	Heart valve replaced	circulatory system	0.98269	0.946737	1.02001	0.358498	2849	271757
741.2	Stiffness of joint	musculoskeletal	1.01021	0.988512	1.03239	0.359083	8445	261623
526.5	Inflammatory conditions of jaw	digestive	1.04365	0.952378	1.14366	0.360213	455	274213
957	Injury to other and unspecified nerves	injuries & poisonings	0.87725	0.662446	1.16171	0.360741	49	275152
480.11	Pneumococcal pneumonia	respiratory	1.02397	0.973238	1.07735	0.360897	1497	271112
290.12	Dementia with cerebral degenerations	mental disorders	1.07365	0.921839	1.25045	0.360909	166	275023
425.1	Primary/intrinsic cardiomyopathies	circulatory system	0.989289	0.966605	1.0125	0.362846	7477	264533
215	Other benign neoplasm of connective and other soft tissue	neoplasms	1.0171	0.980586	1.05498	0.363322	2910	268698
362.26	Macular puckering of retina	sense organs	1.0145	0.983469	1.04651	0.363764	4186	269302
180.1	Cervical cancer	neoplasms	0.969276	0.90613	1.03682	0.363932	848	167445
41.9	Infection with drug-resistant microorganisms	infectious diseases	1.02883	0.967533	1.09402	0.364446	1031	272655
529.6	Glossodynia	digestive	0.954088	0.861752	1.05632	0.365462	373	274169
292.1	Aphasia/speech disturbance	mental disorders	1.01316	0.984826	1.0423	0.366353	4879	265096
338.1	Acute pain	neurological	1.00649	0.992455	1.02073	0.366503	21491	228826
741.4	Joint effusions	musculoskeletal	0.990812	0.9711	1.01092	0.367931	10024	249152
794	Abnormal results of other function studies (bladder, pancreas, placenta, spleen, etc)	symptoms	1.04177	0.952962	1.13885	0.368045	485	273338
750.14	Congenital anomalies of esophagus	congenital anomalies	0.913157	0.749169	1.11304	0.368357	99	274904
295.2	Paranoid disorders	mental disorders	0.972245	0.9144	1.03375	0.368436	1033	273012
695.81	Erythema nodosum	dermatologic	1.06391	0.929448	1.21782	0.36883	208	274906
513.4	Hyperventilation	respiratory	0.951197	0.852784	1.06097	0.369233	326	273292
496.3	Bronchiectasis	respiratory	1.01951	0.977389	1.06345	0.369368	2189	271507
571.81	Portal hypertension	digestive	1.0222	0.974323	1.07243	0.369631	1715	272735
505	Other pulmonary inflamation or edema	respiratory	1.02872	0.966987	1.0944	0.369831	1009	272807
695.9	Unspecified erythematous condition	dermatologic	0.969095	0.904742	1.03803	0.370546	817	270994
618	Genital prolapse	genitourinary	1.0121	0.985783	1.03913	0.370808	5824	159811
38.3	Bacteremia	infectious diseases	1.01557	0.981773	1.05052	0.370994	3429	269113
702.2	Seborrheic keratosis	dermatologic	1.00663	0.992107	1.02137	0.37272	23064	237405
198.2	Secondary malignancy of respiratory organs	neoplasms	1.0261	0.969581	1.08591	0.372747	1207	273552
572	Ascites (non malignant)	digestive	0.983916	0.949418	1.01967	0.373243	3086	268779
512.9	Other dyspnea	respiratory	0.99498	0.983957	1.00613	0.375972	37988	213146
370.3	Keratoconjunctivitis	sense organs	1.02261	0.973092	1.07465	0.377293	1588	271855
626.21	Mittelschmerz	genitourinary	1.10893	0.881466	1.39509	0.377351	71	168594
70.2	Viral hepatitis B	infectious diseases	1.02474	0.970501	1.082	0.37845	1327	273067
695.3	Rosacea	dermatologic	1.01158	0.985987	1.03783	0.378637	6063	264928
801.1	Fracture of foot	injuries & poisonings	1.01527	0.981559	1.05014	0.379057	3407	269651
722.8	Postlaminectomy syndrome	musculoskeletal	0.979525	0.935312	1.02583	0.380003	1819	272585
446.2	Acute febrile mucocutaneous lymph node syndrome (Kawasaki disease)	circulatory system	1.20426	0.794904	1.82442	0.380499	22	275302
750.11	Esophageal atresia/tracheoesophageal fistula	congenital anomalies	1.06355	0.926726	1.22057	0.38053	201	274771
367.4	Presbyopia	NA	0.992428	0.97568	1.00946	0.381377	14784	251416
270.1	Disturbances of amino-acid transport	endocrine/metabolic	0.961916	0.881564	1.04959	0.382964	507	274331
772.1	Muscular wasting and disuse atrophy	symptoms	1.03281	0.960434	1.11065	0.383771	727	273078
425.8	Other cardiomyopathy	circulatory system	0.958915	0.872391	1.05402	0.384556	433	274628
350.3	Lack of coordination	neurological	0.983028	0.945814	1.02171	0.384657	2609	269756
609.11	Azoospermia and oligospermia	genitourinary	0.911814	0.740443	1.12285	0.384767	91	103416
614.3	Pelvic inflammatory disease (PID)	genitourinary	0.976688	0.926036	1.03011	0.385327	1365	165375
728.7	Fasciitis	musculoskeletal	1.00849	0.989391	1.02795	0.386235	11067	254779
204.3	Monocytic leukemia	neoplasms	0.879372	0.657369	1.17635	0.386531	46	275253
394.4	Acute rheumatic heart disease	circulatory system	1.08242	0.904525	1.2953	0.387275	119	275084
741.6	Villonodular synovitis	musculoskeletal	1.09783	0.888464	1.35653	0.387282	85	275018
618.1	Prolapse of vaginal walls	genitourinary	1.01444	0.981997	1.04795	0.387333	3765	162656
561.1	Diarrhea	NA	0.993798	0.979865	1.00793	0.387841	21134	234457
706.3	Seborrhea	dermatologic	0.938173	0.811655	1.08441	0.387849	184	274711
427.7	Tachycardia NOS	circulatory system	0.992285	0.974989	1.00989	0.388027	13093	246001
695.22	Pemphigus and pemphigoid	dermatologic	1.0641	0.923645	1.22591	0.389658	193	275038
287.32	Secondary thrombocytopenia	hematopoietic	0.972963	0.913958	1.03578	0.390502	1008	272280
379.51	Pigmentary iris degeneration	sense organs	1.05342	0.93494	1.18691	0.392615	270	274957
218	Benign neoplasm of uterus	neoplasms	1.00902	0.988412	1.03007	0.393608	9748	152189
153.2	Colon cancer	neoplasms	1.01847	0.976508	1.06223	0.393916	2202	271553
655	Known or suspected fetal abnormality affecting management of mother	pregnancy complications	1.01106	0.98577	1.037	0.394764	6509	156800
636.3	Hemorrhage in early pregnancy	pregnancy complications	0.983732	0.947163	1.02171	0.396087	2756	162581
202.24	Large cell lymphoma	neoplasms	1.09778	0.884968	1.36177	0.396153	82	275216
70.4	Chronic hepatitis	infectious diseases	0.970518	0.905439	1.04027	0.398087	804	273869
585.31	Renal dialysis	genitourinary	0.984416	0.949193	1.02095	0.398154	3012	270571
312.3	Impulse control disorder	mental disorders	1.03382	0.957054	1.11674	0.398185	646	274305
282.8	Other hemoglobinopathies	hematopoietic	0.974995	0.919237	1.03413	0.399317	1122	273213
592.3	Urethral stricture due to infecton	genitourinary	1.15407	0.826991	1.6105	0.399364	35	275230
568.1	Peritoneal adhesions (postoperative) (postinfection)	digestive	0.973469	0.914422	1.03633	0.399648	986	270719
788	Syncope and collapse	symptoms	1.00678	0.990981	1.02283	0.402471	16525	244238
260	Protein-calorie malnutrition	endocrine/metabolic	1.00977	0.987046	1.03301	0.402533	7694	261577
291.1	Transient mental disorders due to conditions classified elsewhere	mental disorders	1.0641	0.91999	1.23078	0.402705	179	274846
709.2	Sicca syndrome	dermatologic	0.984447	0.948953	1.02127	0.402758	2901	270856
645	Late pregnancy and failed induction	NA	1.02417	0.968394	1.08316	0.403208	1235	272235
426.91	Cardiac pacemaker in situ	circulatory system	1.01465	0.980512	1.04998	0.404875	3402	270771
731.1	Osteitis deformans [Paget's disease of bone]	musculoskeletal	1.07525	0.906372	1.2756	0.405237	132	275120
8	Intestinal infection	infectious diseases	0.988988	0.963527	1.01512	0.405363	5810	260094
512.3	Abnormal chest sounds	respiratory	0.962325	0.879092	1.05344	0.405379	474	273134
573.5	Jaundice (not of newborn)	digestive	0.97565	0.920515	1.03409	0.406208	1151	272586
963	Poisoning by primarily systemic agents	injuries & poisonings	0.965827	0.88948	1.04873	0.407902	568	274045
187.2	Malignant neoplasm of testis	neoplasms	1.05122	0.933932	1.18324	0.407914	279	103242
242.31	Thyrotoxic exophthalmos	endocrine/metabolic	0.907797	0.721875	1.1416	0.408048	74	275216
364.5	Corneal dystrophy	sense organs	1.02515	0.96656	1.08729	0.408083	1123	273564
230	Kaposi's sarcoma	neoplasms	0.90833	0.723067	1.14106	0.40872	76	275211
636.1	Threatened premature labor	pregnancy complications	0.97431	0.91594	1.0364	0.408986	1010	166216
840.3	Joint/ligament sprain	injuries & poisonings	0.984894	0.949879	1.0212	0.409853	2954	267228
256.1	Hyperestrogenism	endocrine/metabolic	0.893046	0.681518	1.17023	0.412107	53	275203
798.1	Chronic fatigue syndrome	symptoms	0.98828	0.960821	1.01652	0.412188	4942	264751
286.1	Congenital coagulation defects	hematopoietic	0.969459	0.900052	1.04422	0.413152	698	274164
346.1	Nonspecific abnormal findings on radiological and other examination of skull and head	neurological	0.981325	0.937926	1.02673	0.414009	1890	269061
522	Diseases of pulp and periapical tissues	digestive	1.01408	0.980542	1.04877	0.415157	3439	265976
361.1	Retinal detachment with retinal defect	sense organs	1.02455	0.966457	1.08614	0.415409	1138	273615
523.3	Periodontitis (acute or chronic)	digestive	0.983285	0.944162	1.02403	0.415806	2380	269976
627.3	Postmenopausal atrophic vaginitis	genitourinary	1.01098	0.984635	1.03803	0.417592	5987	157524
751.1	Congenital anomalies of genital organs	congenital anomalies	1.03397	0.953715	1.12099	0.417692	585	273748
41.2	Streptococcus infection	infectious diseases	1.0184	0.97446	1.06432	0.417817	1995	269548
250.13	Type 1 diabetes with ophthalmic manifestations	endocrine/metabolic	0.969664	0.899804	1.04495	0.41938	690	274204
444.1	Arterial embolism and thrombosis of lower extremity artery	circulatory system	1.05054	0.932032	1.18412	0.419453	268	274634
180	Cervical cancer and dysplasia	neoplasms	0.988224	0.960208	1.01706	0.419501	4740	160958
290.13	Senile dementia	mental disorders	0.874405	0.631203	1.21131	0.419593	37	275198
622.2	Mucous polyp of cervix	genitourinary	1.02559	0.96441	1.09065	0.420698	1019	166106
571.51	Cirrhosis of liver without mention of alcohol	digestive	0.987662	0.958261	1.01797	0.420742	4360	269307
526.1	Cysts of the jaws	digestive	0.92812	0.773717	1.11334	0.421676	117	274945
428	Congestive heart failure; nonhypertensive	circulatory system	0.993557	0.978011	1.00935	0.421764	17470	252020
264.1	Short stature	endocrine/metabolic	1.09592	0.876311	1.37057	0.422098	77	275158
327.7	Sleep related movement disorders	neurological	0.991062	0.969504	1.0131	0.423624	8303	262044
287.31	Primary thrombocytopenia	hematopoietic	1.02881	0.95966	1.10294	0.423672	797	274093
875	Non-healing surgical wound	injuries & poisonings	1.04661	0.935972	1.17032	0.424189	307	274522
327.4	Insomnia	neurological	0.99488	0.982426	1.00749	0.424434	27480	231297
599.1	Urinary obstruction	genitourinary	1.02371	0.966465	1.08435	0.424727	1185	272706
279.2	Autoimmune disease NEC	endocrine/metabolic	0.96787	0.893212	1.04877	0.425232	601	273684
736.1	Acquired deformities of forearm	musculoskeletal	1.06188	0.916071	1.23089	0.425611	176	274704
481	Influenza	respiratory	0.986806	0.955081	1.01958	0.425624	3665	261338
198.1	Secondary malignancy of lymph nodes	neoplasms	1.01548	0.977796	1.05462	0.425909	2722	270873
358	Myoneural disorders	neurological	1.02653	0.962386	1.09495	0.426403	924	273810
964.1	Anticoagulants causing adverse effects	injuries & poisonings	0.939772	0.806311	1.09532	0.426678	165	274760
577.1	Acute pancreatitis	digestive	1.02015	0.97113	1.07165	0.427144	1596	272561
965	Poisoning by analgesics, antipyretics, and antirheumatics	injuries & poisonings	1.01685	0.975734	1.0597	0.427486	2269	269521
701.3	Circumscribed scleroderma	dermatologic	1.02152	0.969184	1.07668	0.427523	1400	273153
204.12	Lymphoid leukemia, chronic	neoplasms	1.02958	0.957832	1.10669	0.429	745	274424
756.21	Pectus excavatum	congenital anomalies	1.08245	0.889183	1.31773	0.429797	99	275076
580.32	Nephritis and nephropathy with pathological lesion	genitourinary	1.0251	0.963846	1.09025	0.430307	1019	273058
509.8	Dependence on respirator [Ventilator] or supplemental oxygen	respiratory	1.01395	0.979615	1.04949	0.430517	3297	269095
452.8	Postphlebitic syndrome	circulatory system	0.948472	0.831264	1.08221	0.431811	222	274904
296.1	Bipolar	mental disorders	0.9934	0.977087	1.00999	0.433101	14856	254497
288.11	Neutropenia	hematopoietic	0.986611	0.953906	1.02044	0.4332	3435	269658
346.3	Nonspecific abnormal findings in cerebrospinal fluid	neurological	0.905738	0.706945	1.16043	0.433566	63	275069
362.1	Retinopathy of prematurity	sense organs	0.887515	0.658347	1.19646	0.433609	44	275231
276.6	Fluid overload	endocrine/metabolic	0.985731	0.950874	1.02187	0.433956	3057	268433
220	Benign neoplasm of ovary	neoplasms	1.03146	0.95444	1.1147	0.434013	634	167182
512.2	Painful respiration	respiratory	1.00974	0.985495	1.03458	0.434372	6681	254631
442.3	Aneurysm of artery of lower extremity	circulatory system	1.05131	0.927292	1.1919	0.434649	244	274867
281.1	Megaloblastic anemia	hematopoietic	0.984134	0.945413	1.02444	0.434837	2416	270847
54	Herpes simplex	infectious diseases	1.00927	0.986141	1.03294	0.435323	7320	261178
427.3	Other specified cardiac dysrhythmias	circulatory system	0.992846	0.975056	1.01096	0.436344	12732	248389
755.3	Congenital anomaly of fingers/toes	congenital anomalies	1.0906	0.876563	1.3569	0.43653	80	275103
790.6	Other abnormal blood chemistry	symptoms	0.99507	0.982731	1.00756	0.43753	28346	224583
599.3	Dysuria	genitourinary	1.00585	0.991139	1.02078	0.437712	19502	233534
755.4	Congenital anomalies of upper limb, including shoulder girdle	congenital anomalies	1.08117	0.887528	1.31706	0.438309	98	274978
276.5	Hypovolemia	endocrine/metabolic	0.992914	0.975213	1.01094	0.438425	12577	245760
681.6	Cellulitis and abscess of foot, toe	dermatologic	1.02281	0.966069	1.08288	0.438634	1194	272397
785	Abdominal pain	symptoms	0.996611	0.988072	1.00522	0.439277	80774	159088
585.34	Chronic Kidney Disease, Stage IV	genitourinary	0.986997	0.954795	1.02029	0.439323	3623	270534
727.5	Rupture of synovium	musculoskeletal	0.981172	0.934996	1.02963	0.439624	1671	270472
612.3	Congenital anomalies of breast	genitourinary	0.942447	0.810743	1.09555	0.44022	169	274721
184.1	Malignant neoplasm of ovary and other uterine adnexa	neoplasms	0.97851	0.925891	1.03412	0.441118	1269	166817
597.8	Urethral hypermobility/ISD	genitourinary	1.04527	0.933741	1.17013	0.441814	301	274641
420.21	Acute pericarditis	circulatory system	0.967497	0.889134	1.05277	0.443219	542	274220
375.2	Epiphora	sense organs	0.972153	0.904373	1.04501	0.443724	745	273499
818.1	Subdural hemorrhage (injury)	injuries & poisonings	1.07864	0.888621	1.3093	0.443863	102	275097
592.1	Cystitis	genitourinary	1.00818	0.987338	1.02947	0.444541	9220	252904
465.4	Acute laryngitis and tracheitis	respiratory	0.975439	0.915167	1.03968	0.444751	948	270847
364.9	Cornea replaced by transplant	sense organs	1.03497	0.94752	1.1305	0.445365	496	274714
149.4	Cancer of larynx	neoplasms	0.952898	0.841734	1.07874	0.445855	253	274973
590	Pyelonephritis	genitourinary	1.01105	0.98288	1.04003	0.445903	4959	265319
979	Adverse drug events and drug allergies	injuries & poisonings	0.987153	0.954867	1.02053	0.445978	3516	263585
259.2	Carcinoid syndrome	endocrine/metabolic	0.920629	0.744093	1.13905	0.446441	85	275185
411.4	Coronary atherosclerosis	circulatory system	1.00511	0.992004	1.01839	0.446619	29167	235989
609.1	Infertility, male	genitourinary	1.03434	0.948187	1.12833	0.446668	519	102627
686	Other local infections of skin and subcutaneous tissue	dermatologic	0.988186	0.95838	1.01892	0.446942	4171	262044
246.7	Abnormal results of function study of thyroid	endocrine/metabolic	1.0144	0.977652	1.05253	0.447566	2849	268898
339	Other headache syndromes	neurological	1.00546	0.991419	1.0197	0.447926	21389	233451
38.1	Gram negative septicemia	infectious diseases	0.978578	0.925348	1.03487	0.447926	1257	271662
749	Congenital anomalies of face and neck	congenital anomalies	1.02876	0.956116	1.10692	0.447947	715	273497
441	Vascular insufficiency of intestine	circulatory system	0.97412	0.910212	1.04252	0.448835	841	273613
353	Nerve root and plexus disorders	neurological	1.01868	0.971006	1.0687	0.449104	1679	271453
561	Symptoms involving digestive system	digestive	0.995563	0.984148	1.00711	0.449767	34018	215781
261.4	Vitamin D deficiency	endocrine/metabolic	0.995861	0.985193	1.00664	0.450413	40729	217912
433.11	Occlusion of cerebral arteries, with cerebral infarction	circulatory system	1.03062	0.952967	1.11459	0.450504	629	274084
1013	Asphyxia and hypoxemia	NA	1.01082	0.982957	1.03947	0.450536	5051	263798
244.4	Hypothyroidism NOS	endocrine/metabolic	0.995283	0.983131	1.00758	0.450621	30952	237107
225	Benign neoplasm of brain and other parts of nervous system	neoplasms	0.983736	0.942682	1.02658	0.4509	2145	272323
626.2	Dysmenorrhea	genitourinary	1.0122	0.980752	1.04465	0.451519	3950	160599
283.21	Hemolytic-uremic syndrome	hematopoietic	1.14789	0.800952	1.6451	0.452547	29	275291
8.7	Intestinal infection due to protozoa	infectious diseases	0.928244	0.76379	1.12811	0.454212	102	275038
526.41	Temporomandibular joint disorder, unspecified	digestive	1.01774	0.971884	1.06576	0.45468	1810	270346
184.11	Malignant neoplasm of ovary	neoplasms	0.976733	0.918191	1.03901	0.455352	1014	167289
701.1	Keratoderma, acquired	dermatologic	1.01863	0.970429	1.06922	0.455464	1656	270325
573.7	Abnormal results of function study of liver	digestive	0.988837	0.960099	1.01844	0.455659	4523	266221
287	Purpura and other hemorrhagic conditions	hematopoietic	0.992225	0.972031	1.01284	0.456895	9580	258471
430.2	Intracerebral hemorrhage	circulatory system	1.02617	0.958652	1.09844	0.456928	838	273550
626.13	Irregular menstrual cycle	genitourinary	0.991353	0.968881	1.01435	0.457897	7682	152855
362.3	Other nondiabetic retinopathy	sense organs	0.984485	0.944667	1.02598	0.4579	2317	270852
724.8	Other symptoms referable to back	musculoskeletal	1.01427	0.976976	1.05299	0.458505	2756	267332
359.2	Myopathy	neurological	0.979595	0.927545	1.03457	0.459234	1298	272584
201	Hodgkin's disease	neoplasms	1.03461	0.945368	1.13229	0.459695	471	274641
694.1	Vitiligo	dermatologic	1.02771	0.955776	1.10506	0.460358	735	274087
758	Chromosomal anomalies and genetic disorders	congenital anomalies	1.03438	0.945478	1.13164	0.460995	477	274330
416	Cardiomegaly	circulatory system	1.00907	0.98507	1.03366	0.462128	6951	259196
204.22	Myeloid leukemia, chronic	neoplasms	0.951051	0.831856	1.08732	0.462586	216	275059
701	Other hypertrophic and atrophic conditions of skin	dermatologic	1.00579	0.990411	1.02141	0.462645	17634	238987
752.1	Neural tube defects	congenital anomalies	1.03431	0.94521	1.13181	0.462962	471	274524
130	Spirochetal infection	infectious diseases	1.02158	0.964932	1.08156	0.4632	1185	272381
254	Diseases of thymus gland	endocrine/metabolic	0.918555	0.731859	1.15288	0.463664	75	275135
275.2	Disorders of copper metabolism	endocrine/metabolic	1.08555	0.87153	1.35212	0.46377	79	275161
428.4	Heart failure with preserved EF [Diastolic heart failure]	circulatory system	1.00849	0.985892	1.0316	0.46475	7980	263843
756.3	Congenital anomalies of muscle, tendon, fascia, and connective tissue	congenital anomalies	0.968049	0.887331	1.05611	0.464759	507	274603
634.3	Ectopic pregnancy	pregnancy complications	1.02955	0.952154	1.11324	0.465142	624	167552
370.2	Superficial keratitis	sense organs	1.02694	0.956177	1.10295	0.465488	759	273132
131	Protozoan infection	infectious diseases	0.978311	0.922341	1.03768	0.465689	1150	272174
701.6	Acquired acanthosis nigricans	dermatologic	0.966423	0.881668	1.05932	0.465797	462	273968
389.2	Conductive hearing loss	sense organs	0.982033	0.935126	1.03129	0.467812	1612	271506
742.9	Other derangement of joint	musculoskeletal	0.98963	0.962114	1.01793	0.468722	4911	264469
345.12	Partial epilepsy	neurological	1.0163	0.972684	1.06188	0.469987	2003	272551
253	Disorders of the pituitary gland and its hypothalamic control	endocrine/metabolic	0.987085	0.952841	1.02256	0.470527	3120	270003
636	Early or threatened labor; hemorrhage in early pregnancy	pregnancy complications	0.990706	0.965865	1.01619	0.471122	6509	157105
313.2	Tics and stuttering	mental disorders	1.04094	0.933309	1.16098	0.471194	321	274682
276.11	Hyperosmolality and/or hypernatremia	endocrine/metabolic	1.02163	0.963841	1.08288	0.471382	1147	271911
245	Thyroiditis	endocrine/metabolic	1.0109	0.981487	1.04119	0.471878	4500	268835
728	Disorders of muscle, ligament, and fascia	musculoskeletal	1.02843	0.952783	1.11009	0.472031	656	273222
855	Complication of nervous system device, implant, and graft	injuries & poisonings	0.947556	0.818029	1.09759	0.472557	177	274932
930	Allergic reaction to food	injuries & poisonings	0.98637	0.950094	1.02403	0.472823	2758	268761
573.1	Chronic passive congestion of liver	digestive	0.953418	0.836885	1.08618	0.473265	230	274623
287.1	Spontaneous ecchymoses	hematopoietic	1.02505	0.958024	1.09675	0.473365	838	272007
756.2	Pectus and other congenital anomalies of ribs/sternum	congenital anomalies	1.06537	0.895867	1.26694	0.473863	128	274970
352	Disorders of other cranial nerves	neurological	1.01214	0.979211	1.04618	0.474472	3564	268677
560.2	Impaction of intestine	digestive	0.979204	0.924347	1.03732	0.474953	1162	272081
368.91	Psychophysical visual disturbances	sense organs	1.03633	0.939655	1.14296	0.47505	401	274087
425.11	Hypertrophic obstructive cardiomyopathy	circulatory system	0.965515	0.87687	1.06312	0.475082	419	274703
334	Degenerative disease of the spinal cord	neurological	1.0128	0.977981	1.04885	0.476203	3183	269299
702.1	Actinic keratosis	dermatologic	0.99343	0.975545	1.01164	0.476992	14339	253198
317.1	Alcoholism	mental disorders	1.00705	0.987677	1.0268	0.478391	11007	257119
272.14	Hyperchylomicronemia	endocrine/metabolic	1.09169	0.856557	1.39138	0.478395	65	275140
807	Fracture of ribs	injuries & poisonings	1.02603	0.955495	1.10178	0.479441	759	273249
712	Infective connective tissue disorders	musculoskeletal	1.03409	0.942315	1.1348	0.479614	452	274399
440.1	Atherosclerosis of renal artery	circulatory system	0.970805	0.894035	1.05417	0.480832	572	274191
385.5	Tympanosclerosis and middle ear disease related to otitis media	sense organs	0.931459	0.764436	1.13497	0.481288	99	274992
260.3	Adult failure to thrive	endocrine/metabolic	0.978294	0.920196	1.04006	0.482338	1036	272928
362.8	Retinal hemorrhage/ischemia	sense organs	1.02159	0.962316	1.08451	0.483675	1089	273082
184	Cancer of other female genital organs	neoplasms	0.98325	0.937823	1.03088	0.48396	1736	166059
333	Extrapyramidal disease and abnormal movement disorders	neurological	1.00909	0.983838	1.03498	0.484127	6167	264499
359.1	Muscular dystrophies	neurological	0.951434	0.827442	1.09401	0.48466	198	275019
301	Personality disorders	mental disorders	1.01123	0.980037	1.04342	0.484798	3949	269158
513	Respiratory abnormalities	respiratory	1.01071	0.980951	1.04136	0.484874	4384	262876
626.8	Infertility, female	genitourinary	1.01334	0.976276	1.05182	0.485731	2793	164587
610.2	Fibroadenosis of breast	genitourinary	1.04113	0.92953	1.16613	0.485947	297	167268
705.8	Hyperhidrosis	dermatologic	1.01188	0.978742	1.04615	0.486831	3494	265419
157	Pancreatic cancer	neoplasms	0.972056	0.897398	1.05292	0.486971	607	274393
229	Benign neoplasm of unspecified sites	neoplasms	1.01842	0.967146	1.07241	0.488596	1448	270948
275.51	Hypocalcemia	endocrine/metabolic	0.985809	0.94667	1.02657	0.489246	2384	269441
223	Benign neoplasm of kidney and other urinary organs	neoplasms	0.962106	0.86208	1.07374	0.49036	322	274526
478	Throat pain	respiratory	0.983156	0.936813	1.03179	0.490447	1663	268162
480.13	MRSA pneumonia	respiratory	1.06523	0.889775	1.27529	0.491332	119	274983
250.15	Diabetes type 1 with peripheral circulatory disorders	endocrine/metabolic	1.04381	0.923805	1.1794	0.491407	257	274820
394.3	Aortic valve disease	circulatory system	1.06284	0.893328	1.26453	0.491744	128	275064
619.5	Noninflammatory disorders of vulva and perineum	genitourinary	1.0166	0.969935	1.0655	0.492302	1742	163223
772.4	Rhabdomyolysis	symptoms	1.0207	0.962323	1.08262	0.495289	1128	273057
789.1	Persistent vomiting	symptoms	1.04116	0.926244	1.17034	0.499043	279	274424
41.12	Methicillin resistant Staphylococcus aureus	infectious diseases	1.01284	0.976013	1.05106	0.499567	2830	270232
840	Sprains and strains	injuries & poisonings	0.995377	0.982074	1.00886	0.499613	23594	226730
395.4	Nonrheumatic pulmonary valve disorders	circulatory system	1.0286	0.947597	1.11652	0.500442	573	272821
871.1	Open wound of hand except finger(s)	injuries & poisonings	0.982123	0.931855	1.0351	0.500987	1402	269247
535.9	Gastritis and duodenitis, NOS	digestive	1.00825	0.984379	1.03269	0.501615	6941	256754
287.4	Qualitative platelet defects	hematopoietic	0.957532	0.843682	1.08674	0.501617	241	274800
428.2	Heart failure NOS	circulatory system	1.01665	0.968812	1.06686	0.501846	1684	271931
800.3	Fracture of tibia and fibula	injuries & poisonings	1.01304	0.975436	1.05209	0.502055	2709	270323
433.31	Transient cerebral ischemia	circulatory system	0.993156	0.973395	1.01332	0.503031	10174	260022
748	Anomalies of respiratory system, congenital	congenital anomalies	1.05284	0.905453	1.22421	0.50338	168	274893
285.22	Anemia in neoplastic disease	hematopoietic	1.01833	0.965478	1.07407	0.504201	1367	272752
870.2	Open wound of ear	injuries & poisonings	0.954216	0.831534	1.095	0.504475	204	274442
751.12	Congenital anomalies of male genital organs	congenital anomalies	1.05718	0.897898	1.24472	0.50452	146	103198
560.1	Paralytic ileus	digestive	0.981401	0.928646	1.03715	0.50543	1271	271450
962.3	Hormones and synthetic substitutes causing adverse effects in therapeutic use	injuries & poisonings	0.885891	0.619422	1.26699	0.506881	30	275140
216.1	Screening for malignant neoplasms of the skin	neoplasms	0.99218	0.969423	1.01547	0.507248	7456	258720
739	Contracture of joint	musculoskeletal	0.981704	0.929535	1.0368	0.507466	1296	272182
938	Dermatitis due to solar radiation	dermatologic	0.992268	0.969747	1.01531	0.507531	7775	259681
961.1	Poisoning/allergy of sulfonamides	injuries & poisonings	1.01346	0.974145	1.05437	0.507666	2470	270314
378	Strabismus and other disorders of binocular eye movements	sense organs	0.989168	0.957778	1.02159	0.507981	3768	268615
292.5	Transient alteration of awareness	mental disorders	0.979492	0.921177	1.0415	0.508185	1024	272228
755.6	Other congenital anomalies of lower limb, including pelvic girdle	congenital anomalies	0.969158	0.882959	1.06377	0.509769	441	274191
618.5	Prolapse of vaginal vault after hysterectomy	genitourinary	1.03291	0.938007	1.13741	0.510218	414	168129
525	Other diseases of the teeth and supporting structures	digestive	1.00735	0.985584	1.02959	0.511251	8389	258089
735	Acquired foot deformities	musculoskeletal	0.994412	0.977852	1.01125	0.513074	14816	249331
286.4	Acquired coagulation factor deficiency	hematopoietic	0.966368	0.872207	1.07069	0.513078	379	274008
300.3	Obsessive-compulsive disorders	mental disorders	1.01747	0.965999	1.07169	0.513111	1425	273156
687.3	Changes in skin texture	dermatologic	1.02379	0.954128	1.09854	0.513153	774	272238
960	Poisoning by antibiotics	injuries & poisonings	0.991999	0.968383	1.01619	0.513442	6797	261958
601.12	Chronic prostatitis	genitourinary	1.03137	0.939672	1.13202	0.515572	450	102525
526.4	Temporomandibular joint disorders	digestive	1.01315	0.973981	1.05389	0.516123	2484	268748
394.1	Mitral valve stenosis and aortic valve stenosis	circulatory system	1.0215	0.957861	1.08937	0.516867	939	272415
703.1	Ingrowing nail	dermatologic	0.990637	0.962827	1.01925	0.517319	4856	265903
586.11	Small kidney	genitourinary	1.13134	0.777026	1.64723	0.519691	27	275162
703	Diseases of nail, NOS	dermatologic	0.991738	0.966964	1.01715	0.520368	6251	261535
750.22	Congenital anomaly of gallbladder, bile ducts, liver, pancreas	congenital anomalies	1.03213	0.93712	1.13677	0.520954	410	274341
426.92	Cardiac defibrillator in situ	circulatory system	0.985893	0.944031	1.02961	0.521009	2084	272663
594.1	Calculus of kidney	genitourinary	1.00587	0.988004	1.02407	0.521885	12680	255711
742	Derangement of joint, non-traumatic	musculoskeletal	0.991704	0.966705	1.01735	0.522457	6024	261817
564	Functional digestive disorders	digestive	0.995026	0.979925	1.01036	0.522805	17929	241084
681.3	Cellulitis and abscess of arm/hand	dermatologic	1.01037	0.978852	1.0429	0.52352	3885	265602
381.1	Otitis media	sense organs	1.00658	0.986502	1.02706	0.523562	9827	251462
402	Elevated blood pressure reading without diagnosis of hypertension	NA	0.992029	0.967903	1.01676	0.524044	6506	259378
270.31	Polyclonal hypergammaglobulinemia	endocrine/metabolic	1.0376	0.926021	1.16263	0.524826	299	274504
343	Infantile cerebral palsy	neurological	0.964391	0.862325	1.07854	0.525236	308	274890
199.4	Neurofibromatosis	neoplasms	1.04103	0.919022	1.17924	0.527209	245	274995
704.11	Alopecia Areata	dermatologic	1.02616	0.947074	1.11185	0.527988	598	274261
585.2	Renal failure NOS	genitourinary	0.981357	0.925486	1.0406	0.52917	1140	272334
947	Urticaria	dermatologic	0.990989	0.963375	1.0194	0.530153	4898	263543
681	Superficial cellulitis and abscess	dermatologic	1.00398	0.991583	1.01654	0.53059	28237	224548
367.1	Myopia	sense organs	0.994489	0.977453	1.01182	0.530735	13679	252243
172.3	Carcinoma in situ of skin	neoplasms	1.01609	0.966608	1.06811	0.530814	1585	272045
500.2	Pneumoconiosis	respiratory	0.942169	0.781718	1.13555	0.531698	112	275009
277.7	Dysmetabolic syndrome X	endocrine/metabolic	0.987824	0.950603	1.0265	0.531869	2628	270738
202.22	Reticulosarcoma	neoplasms	1.02634	0.945832	1.1137	0.532742	581	274576
573.3	Hepatomegaly	digestive	1.01153	0.975669	1.0487	0.533673	2983	267857
710	Osteomyelitis, periostitis, and other infections involving bone	musculoskeletal	1.01044	0.977863	1.04411	0.534418	3689	270050
288	Diseases of white blood cells	hematopoietic	1.00606	0.98704	1.02545	0.534795	11042	250382
255	Disorders of adrenal glands	endocrine/metabolic	1.00962	0.979532	1.04063	0.535181	4272	268321
346.2	Nonspecific abnormal results of function study of brain and central nervous system	neurological	0.968727	0.876036	1.07123	0.535806	380	273961
472	Chronic pharyngitis and nasopharyngitis	respiratory	0.99322	0.972048	1.01485	0.536016	8596	257113
613.9	Breast disorder NOS	genitourinary	0.978205	0.912247	1.04893	0.536114	792	272670
509.3	Pulmonary insufficiency or respiratory failure following trauma and surgery	respiratory	1.02583	0.946123	1.11226	0.536558	588	273605
627	Menopausal and postmenopausal disorders	genitourinary	0.995526	0.98144	1.00981	0.53739	25769	129711
571.6	Primary biliary cirrhosis	digestive	0.968438	0.874556	1.0724	0.537589	373	274831
374.2	Lagophthalmos	sense organs	1.0409	0.915961	1.18287	0.53895	235	274871
225.2	Benign neoplasm of spinal cord, meninges	neoplasms	0.940835	0.77409	1.1435	0.540037	101	275145
79	Viral infection	infectious diseases	1.00512	0.988805	1.0217	0.540925	15324	236015
368.7	Disorders of accommodation	sense organs	1.10182	0.806971	1.50439	0.541714	39	275178
513.8	Disorders of diaphragm	respiratory	0.978539	0.912619	1.04922	0.54207	800	273248
433.6	Acute, but ill-defined cerebrovascular disease	circulatory system	1.02241	0.952088	1.09792	0.542158	763	273687
170.1	Bone cancer	neoplasms	1.03069	0.935164	1.13597	0.542414	407	274526
360	Disorders of the globe	sense organs	0.978573	0.912679	1.04922	0.542534	800	273776
430.3	Subdural hemorrhage	circulatory system	1.0241	0.948538	1.10568	0.542543	661	274185
117.2	Coccidioidomycosis	infectious diseases	1.03554	0.925345	1.15885	0.54297	308	274773
510.2	Lung transplant	respiratory	1.04184	0.912816	1.18909	0.543444	219	274918
527.1	Hypertrophy of salivary gland	digestive	0.947528	0.795993	1.12791	0.544378	127	274921
369.5	Conjunctivitis, infectious	sense organs	1.007	0.98446	1.03007	0.545673	7715	252864
539	Bariatric surgery	digestive	0.992167	0.967122	1.01786	0.546625	5998	267739
261	Vitamin deficiency	endocrine/metabolic	0.996876	0.986763	1.00709	0.547464	47166	210050
480	Pneumonia	respiratory	1.00457	0.989712	1.01964	0.548916	18966	242813
420.2	Pericarditis	circulatory system	1.01192	0.973421	1.05195	0.549256	2590	269940
614.52	Vaginitis and vulvovaginitis	genitourinary	1.00598	0.98644	1.02592	0.551124	10828	145826
250.42	Other abnormal glucose	endocrine/metabolic	0.996063	0.983219	1.00908	0.5514	26163	229983
145.2	Cancer of tongue	neoplasms	0.969882	0.876711	1.07296	0.552874	380	274859
433.3	Cerebral ischemia	circulatory system	0.994172	0.975143	1.01357	0.553348	11096	257422
145.5	Cancer of the mouth floor	neoplasms	1.09315	0.814	1.46803	0.553829	44	275258
713	Arthropathy associated with other disorders classified elsewhere	musculoskeletal	0.980664	0.919211	1.04623	0.554282	930	273800
743.21	Pathologic fracture of vertebrae	musculoskeletal	1.03571	0.921935	1.16353	0.554527	285	274659
204.21	Myeloid leukemia, acute	neoplasms	0.961948	0.845725	1.09414	0.554847	234	274892
473.3	Paralysis/spasm of vocal cords or larynx	respiratory	1.01633	0.963092	1.07252	0.555084	1336	273118
225.1	Benign neoplasm of brain, cranial nerves, meninges	neoplasms	0.987015	0.945077	1.03081	0.555177	2067	272453
253.2	Pituitary hypofunction	endocrine/metabolic	1.02416	0.946005	1.10876	0.555611	612	274421
187.1	Malignant neoplasm of unspecified male genital organ	neoplasms	1.07874	0.838067	1.38852	0.556236	61	103473
870	Open wounds of head; neck; and trunk	injuries & poisonings	1.00838	0.980736	1.03679	0.556416	5073	259632
1015	Effects of other external causes	NA	0.992525	0.968015	1.01766	0.556462	6318	258457
586.4	Stricture/obstruction of ureter	genitourinary	0.990379	0.958947	1.02284	0.556833	3919	268353
704.2	Hirsutism	dermatologic	1.01503	0.965684	1.0669	0.55738	1548	272304
303	Psychogenic and somatoform disorders	mental disorders	0.989914	0.956951	1.02401	0.557384	3382	267890
250.5	Glycosuria or Acetonuria	endocrine/metabolic	1.03576	0.920973	1.16486	0.557661	278	273957
603.2	Spermatocele	genitourinary	0.972374	0.885412	1.06788	0.557817	446	102302
592.21	Urethral syndrome	genitourinary	1.05993	0.872254	1.28798	0.558304	100	275046
270.38	Other specified disorders of plasma protein metabolism	endocrine/metabolic	1.01507	0.965065	1.06767	0.561627	1522	270834
628	Ovarian cyst	genitourinary	0.992328	0.966849	1.01848	0.561685	5853	157374
759	Other and unspecified congenital anomalies	congenital anomalies	0.978699	0.910028	1.05255	0.56184	727	273647
540.1	Appendicitis	digestive	0.986433	0.941771	1.03321	0.563382	1806	272091
301.2	Antisocial/borderline personality disorder	mental disorders	1.01271	0.970234	1.05705	0.563456	2093	272115
586.1	Anatomical abnormatilies of kidney and ureters	genitourinary	1.04318	0.903514	1.20444	0.564298	185	274859
732.1	Juvenile osteochondrosis	musculoskeletal	1.02902	0.933502	1.13432	0.564892	402	274361
159.3	Malignant neoplasm of gallbladder and extrahepatic bile ducts	neoplasms	0.953005	0.808869	1.12282	0.565064	145	275093
715	Other inflammatory spondylopathies	musculoskeletal	0.991603	0.963463	1.02057	0.56591	4733	266285
652	Malposition and malpresentation of fetus or obstruction	NA	1.04224	0.904939	1.20036	0.565963	191	274549
580.14	Chronic glomerulonephritis, NOS	genitourinary	0.96169	0.841554	1.09898	0.566132	218	274909
191	Manlignant and unknown neoplasms of brain and nervous system	neoplasms	1.01575	0.962885	1.07152	0.566612	1352	273107
600	Hyperplasia of prostate	genitourinary	1.00528	0.987322	1.02357	0.566801	18920	78898
285.8	Hemoglobinuria	hematopoietic	1.04509	0.89862	1.21544	0.566986	167	274839
271.9	Other disorders of carbohydrate transport and metabolism	endocrine/metabolic	0.965701	0.856879	1.08834	0.567214	269	274742
594.3	Calculus of ureter	genitourinary	1.00991	0.976354	1.04463	0.567234	3416	269428
702.4	Degenerative skin disorders	dermatologic	0.940431	0.761746	1.16103	0.567826	87	275067
332	Parkinson's disease	neurological	0.985701	0.938177	1.03563	0.567832	1614	273259
604	Disorders of penis	genitourinary	1.01313	0.968761	1.05953	0.568019	1994	99482
627.4	Premenopausal menorrhagia	genitourinary	0.980812	0.917605	1.04837	0.568637	863	166658
286.11	Von willebrand's disease	hematopoietic	0.967039	0.8617	1.08526	0.568956	289	274911
286.12	Congenital deficiency of other clotting factors (including factor VII)	hematopoietic	0.967519	0.863448	1.08413	0.569552	296	274747
530.12	Ulcer of esophagus	digestive	0.979862	0.913401	1.05116	0.570239	784	273313
333.3	Tics and choreas	neurological	1.05789	0.871027	1.28485	0.570343	101	275132
136	Other infectious and parasitic diseases	infectious diseases	1.0073	0.982292	1.03295	0.57066	6236	259418
261.2	Vitamin B-complex deficiencies	endocrine/metabolic	1.00532	0.987033	1.02394	0.571238	12064	256689
790.1	Elevated sedimentation rate	symptoms	1.01787	0.957191	1.08239	0.572238	1019	272802
743.4	Stress fracture	musculoskeletal	0.980288	0.914811	1.05045	0.572431	803	273445
226	Benign neoplasm of thyroid glands	neoplasms	0.967916	0.864067	1.08425	0.573326	299	274376
994	Sepsis and SIRS	injuries & poisonings	0.994348	0.974922	1.01416	0.573401	10513	257301
783	Fever of unknown origin	symptoms	1.00478	0.988232	1.0216	0.573756	14837	238002
709.6	Other specified diffuse diseases of connective tissue	dermatologic	0.974102	0.888984	1.06737	0.573799	459	274572
426	Cardiac conduction disorders	circulatory system	1.00389	0.990408	1.01755	0.573899	24896	231248
729.3	Panniculitis	musculoskeletal	1.0288	0.931828	1.13587	0.574007	391	274376
345	Epilepsy, recurrent seizures, convulsions	neurological	0.994398	0.975026	1.01415	0.575659	10331	260388
411.8	Other chronic ischemic heart disease, unspecified	circulatory system	0.991968	0.964297	1.02043	0.576348	5127	266798
619.2	Disorders of uterus, NEC	genitourinary	1.0131	0.967719	1.0606	0.577834	1842	162000
429.2	Abnormal function study of cardiovascular system	circulatory system	0.991312	0.961304	1.02226	0.577938	4200	266520
130.1	Lyme disease	infectious diseases	1.01691	0.958459	1.07892	0.578824	1101	272758
696.42	Psoriatic arthropathy	dermatologic	1.01435	0.964577	1.06668	0.57896	1523	273363
290.1	Dementias	mental disorders	1.01216	0.96985	1.05631	0.579064	2188	271521
433.8	Late effects of cerebrovascular disease	circulatory system	0.99023	0.956452	1.0252	0.579257	3277	269673
173	Neoplasm of uncertain behavior of skin	neoplasms	1.00556	0.986022	1.02548	0.57967	10891	251722
710.1	Osteomyelitis	musculoskeletal	1.00935	0.976617	1.04318	0.580091	3647	270174
656	Other perinatal conditions of fetus or newborn	pregnancy complications	1.01738	0.957041	1.08153	0.580665	1025	273156
580.3	Nephritis and nephropathy without mention of glomerulonephritis	genitourinary	0.988226	0.947382	1.03083	0.582347	2199	271290
81.12	Chronic graft-versus-host disease	infectious diseases	0.910794	0.652464	1.2714	0.582973	35	275275
363	Chorioretinal inflammations, scars, and other disorders of choroid	sense organs	1.01236	0.968774	1.05791	0.584271	2020	271866
458.2	Iatrogenic hypotension	circulatory system	1.02035	0.949054	1.097	0.585678	738	271928
711.3	Behcet's syndrome	musculoskeletal	0.945061	0.770353	1.15939	0.587927	92	275209
301.1	Schizoid personality disorder	mental disorders	0.96678	0.855476	1.09257	0.588249	257	274897
272.12	Hyperglyceridemia	endocrine/metabolic	0.992655	0.966374	1.01965	0.590194	5494	265765
384.1	Myringitis	sense organs	1.05035	0.87816	1.25631	0.590737	119	274990
620.1	Dysplasia of cervix	genitourinary	1.03718	0.907527	1.18536	0.592064	212	168170
79.2	Infectious mononucleosis	infectious diseases	0.977504	0.899405	1.06238	0.592255	554	274139
695	Erythematous conditions	dermatologic	0.995659	0.979918	1.01165	0.592564	16416	245294
964	Poisoning by agents primarily affecting blood constituents	injuries & poisonings	0.960349	0.828078	1.11375	0.592567	176	274664
1002	Symptoms concerning nutrition, metabolism, and development	NA	0.992781	0.966745	1.01952	0.593119	5583	263924
782.6	Pallor and flushing	symptoms	1.00995	0.973887	1.04736	0.593444	2932	268153
334.21	Amyotrophic Lateral Sclerosis	neurological	0.952869	0.797483	1.13853	0.595042	122	275143
370.1	Corneal ulcer	sense organs	0.980097	0.909925	1.05568	0.595842	700	274128
613.1	Inflammatory disease of breast	genitourinary	0.983502	0.924551	1.04621	0.59783	1009	272588
291.8	Alteration of consciousness	mental disorders	1.00906	0.975767	1.04349	0.59831	3443	266443
133	Arthropod-borne diseases	infectious diseases	0.949434	0.782734	1.15164	0.598359	105	274936
262	Mineral deficiency NEC	endocrine/metabolic	1.00727	0.980454	1.03481	0.598895	5379	265508
253.1	Pituitary hyperfunction	endocrine/metabolic	0.983319	0.923487	1.04703	0.599454	976	273835
253.3	Diabetes insipidus	endocrine/metabolic	1.03431	0.911861	1.1732	0.599756	241	274937
348.2	Cerebral edema and compression of brain	neurological	1.01179	0.968385	1.05714	0.600303	2006	271910
701.5	Abnormal granulation tissue	dermatologic	0.975187	0.887703	1.07129	0.600315	435	273662
790	Nonspecific findings on examination of blood	symptoms	0.989153	0.949587	1.03037	0.600541	2338	269796
221	Benign neoplasm of other female genital organs	neoplasms	0.941485	0.751094	1.18014	0.600906	75	168422
264.2	Failure to thrive (childhood)	endocrine/metabolic	1.07066	0.828845	1.38302	0.601156	58	275154
876	Posttraumatic wound infection not elsewhere classified	injuries & poisonings	0.968379	0.858384	1.09247	0.601444	265	274254
371.1	Uveitis, noninfectious or NOS	sense organs	0.988832	0.947914	1.03152	0.602465	2184	271861
381.3	Mastoiditis & related conditions	sense organs	0.97309	0.87808	1.07838	0.602776	367	274432
474	Acute and chronic tonsillitis	respiratory	1.00869	0.976295	1.04216	0.603361	3651	266684
289.9	Abnormality of red blood cells	hematopoietic	1.02925	0.923042	1.14767	0.603905	323	274026
536.3	Gastroparesis	digestive	0.990959	0.957533	1.02555	0.603919	3302	270199
579	Other symptoms involving abdomen and pelvis	digestive	1.00643	0.982352	1.0311	0.603963	6740	260231
306.9	Tension headache	mental disorders	0.989894	0.95256	1.02869	0.604579	2621	267528
379.4	Anomalies of pupillary function	sense organs	1.02116	0.943154	1.10561	0.60555	609	273584
281.9	Deficiency anemias	hematopoietic	0.987297	0.940524	1.0364	0.605674	1658	271454
458	Hypotension	circulatory system	0.995097	0.976701	1.01384	0.6057	11756	250484
599.8	Other symptoms involving urinary system	genitourinary	1.00627	0.982628	1.03047	0.606534	7022	258071
366.1	Nonsenile Cataract	sense organs	0.978918	0.902637	1.06164	0.606698	594	273957
747.2	Congenital anomalies of peripheral vascular system	congenital anomalies	1.01903	0.948381	1.09494	0.607073	746	273543
653	Problems associated with amniotic cavity and membranes	pregnancy complications	1.01195	0.967026	1.05896	0.608084	1908	163756
285	Other anemias	hematopoietic	0.997291	0.987003	1.00769	0.608166	45143	207084
480.5	Bronchopneumonia and lung abscess	respiratory	1.02646	0.928902	1.13426	0.608292	386	274168
291.4	Specific nonpsychotic mental disorders due to brain damage	mental disorders	0.989037	0.94805	1.0318	0.609705	2158	270814
727.4	Ganglion and cyst of synovium, tendon, and bursa	musculoskeletal	0.992284	0.963201	1.02225	0.609812	4426	265260
165	Cancer within the respiratory system	neoplasms	1.01036	0.971123	1.05118	0.610058	2502	271881
379	Other disorders of eye	sense organs	1.00409	0.988431	1.02	0.610847	17710	245304
695.4	Lupus (localized and systemic)	dermatologic	1.00904	0.974629	1.04467	0.611098	3238	271053
189.1	Cancer of kidney and renal pelvis	neoplasms	1.01242	0.965372	1.06177	0.611116	1726	273068
797	Shock	symptoms	0.987753	0.941847	1.0359	0.611791	1729	271344
721.2	Spondylosis with myelopathy	musculoskeletal	1.01126	0.968051	1.05641	0.615158	2040	271431
364.51	Fuchs' dystrophy	sense organs	0.979979	0.905655	1.0604	0.615277	624	274369
564.8	Abnormal findings on exam of gastrointestinal tract/ abdominal area	NA	1.00938	0.973289	1.0468	0.61533	2938	266742
575.9	Nonspecific abnormal findings on radiological and other examination of biliary tract	digestive	1.01401	0.960365	1.07065	0.615905	1309	271135
557.1	Celiac disease	digestive	0.986865	0.937026	1.03936	0.617024	1436	273159
619.4	Noninflammatory disorders of vagina	genitourinary	1.00518	0.984991	1.02578	0.617807	10044	144314
610.4	Benign neoplasm of breast	genitourinary	0.989004	0.946901	1.03298	0.618389	2049	164356
411.2	Myocardial infarction	circulatory system	1.00509	0.98522	1.02535	0.61841	10401	259894
277.8	Carnitine deficiencies	endocrine/metabolic	0.894787	0.57733	1.3868	0.618994	20	275298
704	Diseases of hair and hair follicles	dermatologic	0.995478	0.977841	1.01343	0.619259	12706	247945
611.3	Lump or mass in breast	genitourinary	0.994865	0.97485	1.01529	0.619527	9974	258085
617	Disorders secondary to childbirth, surgery, trauma	NA	1.0057	0.98336	1.02855	0.619981	8053	255129
327.6	Circadian rhythm sleep disorder	neurological	1.01571	0.954767	1.08054	0.621483	1002	272901
1100	Family history	NA	0.981978	0.913337	1.05578	0.622801	732	273231
433.1	Occlusion and stenosis of precerebral arteries	circulatory system	0.993577	0.968374	1.01944	0.623067	6172	263825
960.2	Allergy/adverse effect of penicillin	injuries & poisonings	0.992873	0.964918	1.02164	0.623545	4796	266137
420.1	Myocarditis	circulatory system	0.967866	0.849349	1.10292	0.624066	226	274851
312	Conduct disorders	mental disorders	1.01455	0.957485	1.07502	0.624742	1152	273051
569.1	Toxic gastroenteritis and colitis	digestive	0.976438	0.887289	1.07454	0.625451	420	273902
644	Anemia during pregnancy	pregnancy complications	1.00917	0.972852	1.04684	0.62552	3058	162238
601.4	Balanoposthitis	genitourinary	1.02277	0.934302	1.11961	0.625733	485	102396
218.2	Other benign neoplasm of uterus	neoplasms	1.04028	0.887612	1.21921	0.625765	151	168137
420	Carditis	circulatory system	1.00755	0.977505	1.03852	0.62625	4288	266945
261.1	Vitamin A deficiency	endocrine/metabolic	1.03467	0.901784	1.18715	0.626965	200	274878
279.1	Immunity deficiency	endocrine/metabolic	0.992953	0.965018	1.0217	0.627138	4820	267776
380.1	Otitis externa	sense organs	1.00669	0.979905	1.0342	0.62812	5383	261351
626.15	Infertility, female, associated with anovulation	genitourinary	1.02229	0.934968	1.11776	0.628485	478	167818
520.2	Disturbances in tooth eruption	digestive	0.98552	0.928875	1.04562	0.629131	1095	272661
696.3	Pityriasis	dermatologic	0.967338	0.845339	1.10694	0.629237	211	274190
771.1	Swelling of limb	symptoms	0.99611	0.980455	1.01201	0.629577	16687	236073
972.6	Antihypertensive agents causing adverse effects	injuries & poisonings	0.919526	0.653394	1.29406	0.630327	33	275059
242.1	Graves' disease	endocrine/metabolic	1.01109	0.966612	1.05761	0.630877	1911	272703
989	Toxic effect of other substances, chiefly nonmedicinal as to source	injuries & poisonings	0.958368	0.805565	1.14015	0.631323	127	274680
172.22	Squamous cell carcinoma	neoplasms	1.00882	0.973171	1.04577	0.632384	3128	270347
426.9	Cardiac pacemaker/device in situ	circulatory system	1.00682	0.979153	1.03527	0.632513	5186	268508
931	Contact dermatitis and other eczema due to plants [except food]	dermatologic	0.98677	0.934077	1.04244	0.634322	1281	270716
292.3	Memory loss	mental disorders	1.0054	0.983297	1.02801	0.634743	8158	260563
300.8	Acute reaction to stress	mental disorders	1.01182	0.963857	1.06217	0.635279	1630	270528
274.21	Chondrocalcinosis	endocrine/metabolic	0.985056	0.925412	1.04854	0.636582	1003	272949
258	Iatrogenic endocrine disorders	endocrine/metabolic	1.03657	0.893045	1.20315	0.6367	173	275002
695.2	Bullous dermatoses	dermatologic	0.974362	0.874496	1.08563	0.637806	331	274689
480.2	Viral pneumonia	respiratory	1.01653	0.949387	1.08842	0.638204	833	272861
260.6	Anorexia	endocrine/metabolic	1.01083	0.966307	1.0574	0.63936	1907	269573
627.21	Symptomatic artificial menopause	genitourinary	0.972466	0.865101	1.09316	0.639958	279	168162
736.4	Genu valgum or varum (acquired)	musculoskeletal	1.02506	0.923986	1.13719	0.640264	356	274034
802	Fracture of pelvis	injuries & poisonings	0.983622	0.917804	1.05416	0.640266	806	273977
381.9	Otorrhea	sense organs	0.978732	0.894256	1.07119	0.640643	472	273782
283	Acquired hemolytic anemias	hematopoietic	0.972841	0.866568	1.09215	0.640842	289	274750
117.1	Histoplasmosis	infectious diseases	0.964624	0.829001	1.12244	0.641286	167	275061
565.1	Anal and rectal polyp	digestive	0.987424	0.935836	1.04186	0.643892	1345	267607
180.3	Cervical intraepithelial neoplasia [CIN] [Cervical dysplasia]	neoplasms	0.992665	0.962124	1.02418	0.644274	3992	162080
315.2	Speech and language disorder	mental disorders	0.978863	0.893865	1.07194	0.644822	464	274201
260.1	Cachexia	endocrine/metabolic	1.0212	0.934049	1.11647	0.644905	486	273998
994.2	Sepsis	injuries & poisonings	0.995156	0.974816	1.01592	0.64491	9548	258733
530.7	Gastroesophageal laceration-hemorrhage syndrome	digestive	1.03892	0.882754	1.22271	0.645929	146	274867
327.5	Parasomnia	neurological	1.01119	0.964192	1.06048	0.646709	1701	271918
276.4	Acid-base balance disorder	endocrine/metabolic	0.994545	0.971541	1.01809	0.646856	7371	260181
743.13	Other specified osteoporosis	musculoskeletal	1.0088	0.971591	1.04743	0.647735	2795	270581
687	Symptoms affecting skin	dermatologic	1.00473	0.984606	1.02526	0.647736	9835	249468
394	Rheumatic disease of the heart valves	circulatory system	1.00643	0.979074	1.03455	0.648423	5268	263114
963.1	Antineoplastic and immunosuppressive drugs causing adverse effects	injuries & poisonings	0.980327	0.9	1.06782	0.648731	527	274237
965.3	Salicylates causing adverse effects in therapeutic use	injuries & poisonings	1.05764	0.830596	1.34674	0.649462	65	275093
695.42	Systemic lupus erythematosus	dermatologic	1.00835	0.972814	1.04519	0.649518	3026	271322
411.1	Unstable angina (intermediate coronary syndrome)	circulatory system	0.99148	0.955556	1.02875	0.649538	2902	269243
369	Infection of the eye	sense organs	1.0048	0.984249	1.02578	0.649798	9339	250080
292.12	Symbolic dysfunction	mental disorders	0.97745	0.885696	1.07871	0.65019	396	274529
346	Abnormal findings on study of brain and/or nervous system	neurological	1.01985	0.936723	1.11036	0.650466	530	273023
441.2	Chronic vascular insufficiency of intestine	circulatory system	1.02767	0.913105	1.15662	0.650817	275	274763
306.1	Mental disorders durring/after pregnancy	mental disorders	1.01131	0.963193	1.06183	0.651198	1630	165333
540.11	Acute appendicitis	digestive	0.987994	0.937577	1.04112	0.651266	1412	272638
939	Atopic/contact dermatitis due to other or unspecified	dermatologic	0.997075	0.984489	1.00982	0.651334	27102	223880
149.2	Cancer of nasopharynx	neoplasms	1.06023	0.82241	1.36683	0.651751	60	275216
687.2	Localized superficial swelling, mass, or lump	NA	0.994222	0.969495	1.01958	0.651989	6230	258918
242	Thyrotoxicosis with or without goiter	endocrine/metabolic	0.993593	0.966173	1.02179	0.652607	5024	267107
368.1	Amblyopia	sense organs	0.986765	0.931115	1.04574	0.652808	1146	273256
38	Septicemia	infectious diseases	1.0043	0.9857	1.02324	0.653059	11739	256180
71	Human immunodeficiency virus [HIV] disease	infectious diseases	0.992764	0.961797	1.02473	0.653296	4068	270437
364.1	Corneal opacity	sense organs	0.987503	0.934764	1.04322	0.653371	1291	272961
430	Intracranial hemorrhage	circulatory system	1.00993	0.967008	1.05477	0.65553	2069	271614
498	Acute bronchospasm	respiratory	1.01454	0.952087	1.08109	0.656075	950	271303
743.9	Osteopenia or other disorder of bone and cartilage	musculoskeletal	1.00404	0.986362	1.02203	0.656549	14360	250810
521	Diseases of hard tissues of teeth	digestive	1.00476	0.983925	1.02604	0.656872	9141	259520
280.2	Iron deficiency anemia secondary to blood loss (chronic)	hematopoietic	1.00618	0.979087	1.03402	0.658268	5277	265681
471	Nasal polyps	respiratory	1.01157	0.961284	1.06449	0.65832	1484	272650
941	Adverse reaction to serum or vaccine	injuries & poisonings	1.02428	0.920708	1.13951	0.659126	337	273849
689	Disorder of skin and subcutaneous tissue NOS	dermatologic	1.0036	0.987697	1.01976	0.659192	16660	235879
198.7	Secondary malignant neoplasm of skin	neoplasms	0.961038	0.804938	1.14741	0.660332	123	275042
704.1	Alopecia	dermatologic	0.994703	0.971312	1.01866	0.661777	7041	261652
222	Benign neoplasm of male genital organs	neoplasms	1.03505	0.886941	1.2079	0.661921	163	103016
751.21	Cystic kidney disease	congenital anomalies	0.989674	0.944523	1.03698	0.663086	1788	271950
244	Hypothyroidism	endocrine/metabolic	0.997375	0.98565	1.00924	0.663124	33900	234057
78	Viral warts & HPV	infectious diseases	1.00436	0.98484	1.02426	0.664057	10391	254614
614.1	Pelvic peritoneal adhesions, female (postoperative) (postinfection)	genitourinary	0.979293	0.891022	1.07631	0.66417	428	166634
972	Poisoning by agents primarily affecting the cardiovascular system	injuries & poisonings	0.965557	0.824196	1.13116	0.664295	154	274634
300.13	Phobia	mental disorders	1.01322	0.954744	1.07527	0.665079	1086	272083
795	Other and nonspecific abnormal cytological, histological and immunological findings	symptoms	1.01181	0.959415	1.06706	0.665206	1358	271457
150	Cancer of esophagus	neoplasms	0.975583	0.872117	1.09132	0.66562	309	274855
709.4	Polymyositis	dermatologic	1.03891	0.873764	1.23527	0.665623	129	275117
306	Other mental disorder	mental disorders	1.003	0.989284	1.0169	0.669991	22393	229321
228.1	Hemangioma of skin and subcutaneous tissue	neoplasms	1.00505	0.981939	1.0287	0.671344	7602	258956
333.2	Myoclonus	neurological	0.981766	0.901614	1.06904	0.671927	530	274112
568	Other disorders of peritoneum	digestive	1.01044	0.963015	1.06019	0.672021	1672	269004
457	Encounter for long-term (current) use of anticoagulants, antithrombotics, aspirin	circulatory system	1.00325	0.988276	1.01846	0.672129	19207	244120
965.1	Opiates and related narcotics causing adverse effects in therapeutic use	injuries & poisonings	0.993202	0.9623	1.0251	0.672303	3903	266900
780	Hypothermia/Chills	symptoms	0.9873	0.930415	1.04766	0.672913	1097	269394
275.11	Hereditary hemochromatosis	hematopoietic	0.977775	0.880542	1.08575	0.674067	350	274870
527	Diseases of the salivary glands	digestive	1.00694	0.974944	1.03999	0.674594	3753	266756
512.7	Shortness of breath	respiratory	0.99776	0.987358	1.00827	0.674973	44448	203511
145.1	Cancer of lip	neoplasms	1.0719	0.774568	1.48337	0.675301	36	275255
155	Cancer of liver and intrahepatic bile duct	neoplasms	1.01559	0.944609	1.0919	0.675648	742	274091
292	Neurological disorders	mental disorders	1.0029	0.989385	1.0166	0.675885	23413	235293
732.7	Osteochondritis dissecans	musculoskeletal	0.970548	0.843496	1.11674	0.676229	195	274864
696.41	Psoriasis vulgaris	dermatologic	0.994246	0.967609	1.02162	0.677063	5335	267360
252.2	Hypoparathyroidism	endocrine/metabolic	0.985674	0.920865	1.05504	0.677523	833	273999
907	Injuries to the nervous system	injuries & poisonings	0.984308	0.913576	1.06052	0.677616	695	273641
320	Meningitis	neurological	1.01576	0.943164	1.09394	0.679423	699	273925
635.3	Placenta previa and abruptio placenta	pregnancy complications	1.01777	0.936151	1.1065	0.679662	546	166819
132	Infestation (lice, mites)	infectious diseases	1.01445	0.947649	1.08597	0.679713	831	272155
733.6	Costochondritis	musculoskeletal	0.989107	0.938989	1.0419	0.679732	1429	269717
736.5	Acquired deformities of knee	musculoskeletal	1.03127	0.890995	1.19362	0.679796	179	274679
190	Cancer of eye	neoplasms	0.970441	0.841537	1.11909	0.679879	190	275030
216	Benign neoplasm of skin	neoplasms	1.00274	0.989747	1.01591	0.680484	26828	229036
634.1	Missed abortion/Hydatidiform mole	pregnancy complications	1.01117	0.959108	1.06605	0.680501	1372	166338
297	Suicidal ideation or attempt	mental disorders	1.00534	0.980135	1.03119	0.681084	6173	263408
261.3	Vitamin C deficiencies	endocrine/metabolic	1.05116	0.828169	1.33418	0.681718	67	275197
705.1	Dyshidrosis	dermatologic	0.987265	0.928606	1.04963	0.681735	1025	272723
742.8	Articular cartilage disorder	musculoskeletal	0.983015	0.905448	1.06723	0.682909	569	273136
302	Sexual and gender identity disorders	mental disorders	1.00794	0.970397	1.04693	0.683146	2701	268951
426.21	First degree AV block	circulatory system	1.00936	0.964906	1.05585	0.685286	1947	270305
293.1	Swelling, mass, or lump in head and neck [Space-occupying lesion, intracranial NOS]	mental disorders	0.995186	0.972221	1.01869	0.685395	7267	257793
132.1	Pediculosis and phthirus infestation	infectious diseases	1.03816	0.8654	1.24541	0.686739	116	274797
252.1	Hyperparathyroidism	endocrine/metabolic	0.993924	0.964825	1.0239	0.687694	4489	269237
915	Superficial injury without mention of infection	NA	1.00887	0.966311	1.0533	0.688054	2088	264127
382	Otalgia	sense organs	1.00489	0.981114	1.02924	0.689689	6894	254216
575.6	Cholesterolosis of gallbladder	digestive	0.986458	0.922478	1.05488	0.690251	860	273537
819	Skull and face fracture and other intercranial injury	injuries & poisonings	0.992688	0.95742	1.02926	0.690917	2982	268926
297.2	Suicide or self-inflicted injury	mental disorders	0.979668	0.885227	1.08419	0.691242	375	274362
276.14	Hypopotassemia	endocrine/metabolic	0.996758	0.980845	1.01293	0.692469	16009	245686
528.6	Leukoplakia of oral mucosa	digestive	1.02546	0.904987	1.16197	0.693388	247	274712
694.3	Vascular disorders of skin	dermatologic	1.02998	0.889144	1.19313	0.693732	177	274766
854	Complications of cardiac/vascular device, implant, and graft	injuries & poisonings	1.01098	0.957481	1.06746	0.693861	1315	272094
458.1	Orthostatic hypotension	circulatory system	0.993515	0.961829	1.02624	0.693985	3725	266949
521.1	Dental caries	digestive	1.00429	0.983031	1.026	0.695134	8758	260222
427.6	Premature beats	circulatory system	1.00492	0.980476	1.02997	0.696129	6618	261466
275.53	Disorders of phosphorus metabolism	endocrine/metabolic	1.00742	0.97072	1.0455	0.696299	2857	268557
250.12	Type 1 diabetes with renal manifestations	endocrine/metabolic	0.986796	0.922936	1.05507	0.696973	866	273970
53	Herpes zoster	infectious diseases	1.00574	0.976999	1.03532	0.699011	4690	263845
297.1	Suicidal ideation	mental disorders	1.00525	0.978897	1.03231	0.699228	5636	265117
733.9	Chondromalacia	musculoskeletal	0.987347	0.925532	1.05329	0.699477	919	272513
281.11	Pernicious anemia	hematopoietic	0.986755	0.922009	1.05605	0.700177	838	273913
145.3	Cancer of major salivary glands	neoplasms	1.0333	0.874271	1.22126	0.700829	137	275108
636.2	Early onset of delivery	pregnancy complications	0.978222	0.874255	1.09455	0.700925	302	167705
8.51	Intestinal e.coli	infectious diseases	0.947424	0.719131	1.24819	0.701017	51	275143
713.5	Arthropathy associated with neurological disorders	musculoskeletal	0.985492	0.914089	1.06247	0.703313	691	274269
987	Toxic effect of other gases, fumes, or vapors	injuries & poisonings	0.944158	0.701855	1.27011	0.704121	44	275030
750.13	Congenital anomalies of mouth/tongue	congenital anomalies	1.03872	0.853484	1.26416	0.704621	99	274876
459	Other disorders of circulatory system	circulatory system	0.995936	0.975075	1.01724	0.706125	8991	254739
870.8	Open wound of genital organs	injuries & poisonings	0.929516	0.635654	1.35923	0.706183	27	275147
244.3	Iodine hypothyroidism	endocrine/metabolic	1.0624	0.775311	1.45579	0.706474	39	275247
580.1	Glomerulonephritis	genitourinary	0.98597	0.915941	1.06135	0.706989	715	274080
610.3	Fibrosclerosis of breast	genitourinary	1.0283	0.888963	1.18948	0.707161	180	167626
716.1	Unspecified polyarthropathy or polyarthritis	musculoskeletal	1.01947	0.921891	1.12738	0.707175	380	274353
110	Dermatophytosis / Dermatomycosis	infectious diseases	0.99722	0.982779	1.01187	0.708373	20212	238007
592.11	Acute cystitis	genitourinary	1.00475	0.980004	1.03011	0.709741	6377	258239
681.1	Cellulitis and abscess of fingers/toes	dermatologic	0.99433	0.964991	1.02456	0.709837	4364	263257
836	Traumatic arthropathy	injuries & poisonings	0.984787	0.908377	1.06762	0.709874	593	273828
296	Mood disorders	mental disorders	1.00167	0.992891	1.01052	0.710379	68445	189911
624	Symptoms involving female genital tract	genitourinary	0.993232	0.958169	1.02958	0.711139	3011	160292
1010	Other tests	NA	1.00155	0.993365	1.00981	0.711238	93930	151451
526.9	Jaw disease NOS	digestive	0.981957	0.891687	1.08136	0.711318	413	273946
604.1	Redundant prepuce and phimosis/BXO	genitourinary	0.98432	0.905265	1.07028	0.711397	569	102613
335	Multiple sclerosis	neurological	0.992489	0.953554	1.03301	0.711958	2410	272364
636.8	Cervical incompetence	pregnancy complications	0.984019	0.903149	1.07213	0.712725	524	168059
870.4	Open wound of nose and sinus	injuries & poisonings	1.06354	0.765108	1.47838	0.713903	35	275036
202.23	Lymphosarcoma	neoplasms	1.04042	0.841644	1.28613	0.714165	86	275211
276.41	Acidosis	endocrine/metabolic	0.995362	0.970882	1.02046	0.71444	6487	261889
527.8	Other specified diseases of the salivary glands	digestive	0.985988	0.914202	1.06341	0.714464	676	273967
577.3	Cyst and pseudocyst of pancreas	digestive	0.992353	0.95235	1.03404	0.714602	2310	272068
8.52	Intestinal infection due to C. difficile	infectious diseases	0.988121	0.926587	1.05374	0.715661	933	273656
426.4	Anomalous atrioventricular excitation	circulatory system	0.977158	0.862752	1.10673	0.71607	247	274970
573.4	Acute and subacute necrosis of liver	digestive	1.01652	0.930203	1.11084	0.717481	496	273867
535	Gastritis and duodenitis	digestive	0.996815	0.979693	1.01424	0.718206	13671	244171
41.11	Methicillin sensitive Staphylococcus aureus	infectious diseases	1.00978	0.957181	1.06526	0.721491	1355	272083
290.16	Vascular dementia	mental disorders	1.01981	0.915228	1.13635	0.722307	333	274713
840.1	Muscle/tendon sprain	injuries & poisonings	1.01986	0.914919	1.13683	0.722655	328	273925
41.4	E. coli	infectious diseases	1.00871	0.961408	1.05835	0.723337	1690	269802
90	Sexually transmitted infections (not HIV or hepatitis)	infectious diseases	0.993049	0.955321	1.03227	0.724086	2634	269347
571	Chronic liver disease and cirrhosis	digestive	0.997346	0.982717	1.01219	0.724511	19284	243348
710.19	Unspecified osteomyelitis	musculoskeletal	1.00662	0.970252	1.04436	0.725158	2914	270960
585.4	Chronic kidney disease, Stage I or II	genitourinary	0.994883	0.966808	1.02377	0.725386	4857	267263
352.1	Trigeminal nerve disorders [CN5]	neurological	1.00895	0.960018	1.06037	0.725439	1559	272354
286.13	Congenital factor VIII disorder	hematopoietic	0.966196	0.797436	1.17067	0.725507	105	275157
442.1	Aortic aneurysm	circulatory system	1.00616	0.972169	1.04134	0.726199	3392	270117
300.1	Anxiety disorder	mental disorders	0.998386	0.989386	1.00747	0.726671	65207	187885
723.1	Torticollis	musculoskeletal	1.01261	0.943732	1.08651	0.727401	774	272706
252	Disorders of parathyroid gland	endocrine/metabolic	0.994955	0.967044	1.02367	0.727568	4900	268613
184.2	Cancer of other female genital organs (excluding uterus and ovary)	neoplasms	0.983368	0.89471	1.08081	0.727908	429	168173
627.1	Postmenopausal bleeding	genitourinary	0.995359	0.969493	1.02192	0.729153	5884	160035
479	Other upper respiratory disease	respiratory	0.997179	0.981338	1.01328	0.729511	16059	235937
415	Pulmonary heart disease	circulatory system	1.00364	0.983158	1.02454	0.730071	9456	261768
1011	Complications of surgical and medical procedures	NA	0.993137	0.954826	1.03299	0.731519	2520	267704
277	Other disorders of metabolism	endocrine/metabolic	1.00471	0.977994	1.03216	0.732404	5391	262122
612.1	Galactorrhea	genitourinary	1.01519	0.930892	1.10712	0.733219	507	274147
480.3	Pneumonia due to fungus (mycoses)	respiratory	0.986123	0.909806	1.06884	0.733823	601	274123
442	Other aneurysm	circulatory system	0.995223	0.968092	1.02312	0.734218	5250	267152
426.24	Atrioventricular block, complete	circulatory system	1.00982	0.954438	1.06841	0.734224	1229	273553
530.5	Disorders of esophageal motility	digestive	1.00834	0.961024	1.058	0.734708	1676	271517
110.1	Dermatophytosis	infectious diseases	0.997387	0.9824	1.0126	0.734863	18705	240830
480.12	Pseudomonal pneumonia	respiratory	0.976844	0.852723	1.11903	0.735436	209	274949
751.22	Other specified congenital anomalies of kidney	congenital anomalies	1.0145	0.933135	1.10296	0.73576	553	274210
1019	Other ill-defined and unknown causes of morbidity and mortality	NA	1.00637	0.969893	1.04421	0.736135	2853	267204
577.2	Chronic pancreatitis	digestive	1.00886	0.958327	1.06206	0.736512	1471	272937
800.2	Fracture of unspecified part of femur	injuries & poisonings	1.014	0.934644	1.10009	0.738115	580	274176
942	Infusion and transfusion reaction	injuries & poisonings	0.965799	0.787494	1.18448	0.738239	93	274941
366.2	Senile cataract	sense organs	0.997771	0.984683	1.01103	0.740404	28912	236267
817	Concussion	injuries & poisonings	0.988295	0.921704	1.0597	0.74079	788	272516
279.11	Deficiency of humoral immunity	endocrine/metabolic	0.99151	0.94253	1.04303	0.741482	1510	273049
80	Postoperative infection	infectious diseases	1.01005	0.951465	1.07224	0.742963	1077	272395
260.21	Kwashiorkor	endocrine/metabolic	1.05782	0.755959	1.48021	0.742987	34	275242
612.2	Hypertrophy of breast (Gynecomastia)	genitourinary	1.00644	0.968574	1.04578	0.742995	2630	270242
292.4	Altered mental status	mental disorders	0.995693	0.970132	1.02193	0.744931	5858	261658
938.2	Chronic dermatitis due to solar radiation	dermatologic	0.995858	0.971115	1.02123	0.746406	6453	262826
842	Other sprains and strains	injuries & poisonings	1.00479	0.976102	1.03431	0.746608	4658	259313
427.41	Ventricular fibrillation and flutter	circulatory system	0.984526	0.895493	1.08241	0.747089	430	274349
371	Inflammation of the eye	sense organs	1.00298	0.984997	1.02129	0.747239	12547	249230
614.31	Acute inflammatory pelvic disease	genitourinary	0.976817	0.846874	1.1267	0.747407	188	168164
638	Other high-risk pregnancy	NA	1.00482	0.975804	1.0347	0.747598	4800	268825
571.5	Other chronic nonalcoholic liver disease	digestive	0.997541	0.982697	1.01261	0.747603	18677	244105
381.2	Eustachian tube disorders	sense organs	1.00484	0.975607	1.03496	0.748424	4475	262684
729	Other disorders of soft tissues	musculoskeletal	0.997269	0.980741	1.01408	0.748446	14795	239794
204.4	Multiple myeloma	neoplasms	1.01116	0.944532	1.08248	0.74967	837	274060
733.8	Malunion and nonunion of fracture	musculoskeletal	0.991167	0.93835	1.04696	0.750818	1287	272667
687.1	Rash and other nonspecific skin eruption	dermatologic	1.00237	0.987855	1.01709	0.750836	19687	229897
290	Delirium dementia and amnestic and other cognitive disorders	mental disorders	1.00525	0.973101	1.03846	0.752193	3788	267677
395.2	Nonrheumatic aortic valve disorders	circulatory system	1.00392	0.979788	1.02865	0.752584	7024	263254
383	Otosclerosis	sense organs	0.981351	0.872843	1.10335	0.752841	280	274773
287.3	Thrombocytopenia	hematopoietic	0.996507	0.975008	1.01848	0.753161	8464	261067
420.3	Endocarditis	circulatory system	1.00803	0.958946	1.05964	0.753381	1557	272263
443.1	Raynaud's syndrome	circulatory system	0.994115	0.958124	1.03146	0.753726	2858	270732
446.6	Polyarteritis nodosa	circulatory system	1.03106	0.851474	1.24851	0.754101	105	275163
495.11	Chronic obstructive asthma with exacerbation	respiratory	1.01853	0.907801	1.14277	0.754491	291	274569
204	Leukemia	neoplasms	1.00662	0.965708	1.04926	0.755336	2273	272134
415.11	Pulmonary embolism and infarction, acute	circulatory system	0.995848	0.969853	1.02254	0.75784	5630	267830
194	Cancer of other endocrine glands	neoplasms	1.02384	0.88118	1.18959	0.75829	171	274888
414	Other forms of chronic heart disease	circulatory system	1.00459	0.975583	1.03445	0.759481	4624	265314
209	Neuroendocrine tumors	neoplasms	0.987816	0.913033	1.06872	0.760205	622	274527
441.1	Acute vascular insufficiency of intestine	circulatory system	0.972464	0.812733	1.16359	0.760364	120	275022
521.2	Dental abrasion, erosion and attrition	digestive	0.986481	0.903618	1.07694	0.761075	503	274120
723	Other disorders of cervical region	musculoskeletal	0.994756	0.961536	1.02912	0.761594	3366	268166
53.1	Herpes zoster with nervous system complications	infectious diseases	1.01061	0.94382	1.08213	0.762197	828	273528
798	Malaise and fatigue	symptoms	1.00152	0.99173	1.0114	0.762313	53887	186703
279.8	Other specified disorders involving the immune mechanism	endocrine/metabolic	1.01031	0.944602	1.08058	0.76502	852	272920
415.1	Acute pulmonary heart disease	circulatory system	0.996005	0.97013	1.02257	0.765667	5686	267750
722.9	Other and unspecified disc disorder	musculoskeletal	0.994354	0.957968	1.03212	0.765928	2804	268517
475	Chronic sinusitis	respiratory	0.997752	0.983061	1.01266	0.7662	19111	236278
272.13	Mixed hyperlipidemia	endocrine/metabolic	0.998101	0.985656	1.0107	0.766485	29228	235957
446.9	Arteritis NOS	circulatory system	0.988985	0.919046	1.06425	0.767223	716	273778
709.5	Dermatomyositis	dermatologic	1.02034	0.892835	1.16605	0.767506	215	275006
277.1	Disorders of porphyrin metabolism	endocrine/metabolic	0.962673	0.747727	1.23941	0.767927	60	275232
772.3	Muscle weakness	symptoms	1.00338	0.981058	1.02621	0.768733	7855	260888
735.21	Hammer toe (acquired)	musculoskeletal	0.995709	0.967559	1.02468	0.768835	4840	266525
716.2	Unspecified monoarthritis	musculoskeletal	0.979043	0.849984	1.1277	0.76901	193	274655
385.3	Cholesteatoma	sense organs	0.984794	0.888862	1.09108	0.769502	368	274730
694.2	Other dyschromia	dermatologic	1.00249	0.985886	1.01938	0.770141	15071	244972
272.9	Unspecified disorder of lipoid metabolism	endocrine/metabolic	1.00717	0.959993	1.05666	0.770486	1694	271470
571.8	Liver abscess and sequelae of chronic liver disease	digestive	1.00611	0.965644	1.04828	0.771062	2348	271673
427.1	Paroxysmal tachycardia, unspecified	circulatory system	1.00344	0.980474	1.02694	0.77126	7466	262694
694	Dyschromia and Vitiligo	dermatologic	1.00241	0.986229	1.01886	0.771859	15929	243749
619.3	Noninflammatory disorders of cervix	genitourinary	0.992434	0.942664	1.04483	0.772345	1452	164064
654.1	Abnormality of organs and soft tissues of pelvis complicating pregnancy, childbirth, or the puerperium	pregnancy complications	0.991206	0.933516	1.05246	0.772799	1074	166275
756	Other congenital musculoskeletal anomalies	congenital anomalies	0.991145	0.932623	1.05334	0.774551	1039	273101
368.2	Diplopia and disorders of binocular vision	sense organs	0.994821	0.960076	1.03082	0.774666	3096	269426
473.4	Voice disturbance	respiratory	0.996412	0.972049	1.02139	0.775977	6495	263804
255.21	Glucocorticoid deficiency	endocrine/metabolic	0.992933	0.94559	1.04265	0.776012	1619	272718
198.4	Secondary malignant neoplasm of liver	neoplasms	1.01206	0.931515	1.09956	0.776978	561	274544
81.1	Graft-versus-host disease	infectious diseases	1.03157	0.831412	1.27991	0.777639	83	275210
370.31	Keratoconjunctivitis sicca	sense organs	1.00824	0.952183	1.06759	0.77862	1200	272635
726.2	Synoviopathy	musculoskeletal	0.994488	0.956856	1.0336	0.778856	2613	269000
112	Candidiasis	infectious diseases	1.00281	0.983328	1.02268	0.779086	10511	250513
300.4	Dysthymic disorder	mental disorders	1.0031	0.981609	1.02507	0.7791	8439	261139
260.2	severe protein-calorie malnutrition	endocrine/metabolic	1.00626	0.963262	1.05118	0.779368	2048	271319
527.2	Sialoadenitis	digestive	1.00905	0.947418	1.07468	0.779399	971	272954
870.3	Other open wound of head and face	injuries & poisonings	1.00906	0.947317	1.07482	0.779594	965	271039
977	Personal history of allergy to medicinal agents	injuries & poisonings	0.996342	0.971061	1.02228	0.779862	5958	262244
586.2	Cyst of kidney, acquired	genitourinary	0.996382	0.971065	1.02236	0.782508	6072	262326
647	Infectious and parasitic complications affecting pregnancy	pregnancy complications	1.007	0.958198	1.0583	0.78304	1592	165159
348.8	Encephalopathy, not elsewhere classified	neurological	0.995603	0.964798	1.02739	0.783463	4004	267569
426.7	Abnormal electrocardiogram [ECG] [EKG]	circulatory system	0.997603	0.980672	1.01483	0.783517	14262	243945
465	Acute upper respiratory infections of multiple or unspecified sites	respiratory	1.00139	0.991478	1.0114	0.784069	50239	185854
741	Symptoms and disorders of the joints	musculoskeletal	1.00178	0.98909	1.01463	0.784632	27359	225673
691.1	Ichthyosis congenita	dermatologic	0.973285	0.800543	1.1833	0.785907	101	274983
211	Benign neoplasm of other parts of digestive system	neoplasms	0.994699	0.957226	1.03364	0.786154	2652	267580
735.3	Hallux valgus (Bunion)	musculoskeletal	1.00388	0.976136	1.03241	0.786487	5045	265026
792	Abnormal Papanicolaou smear of cervix and cervical HPV	genitourinary	1.0029	0.98203	1.02422	0.787157	9155	153373
610.8	Other specified benign mammary dysplasias	genitourinary	0.99308	0.944205	1.04449	0.787415	1519	165509
378.1	Strabismus (not specified as paralytic)	sense organs	0.994249	0.953419	1.03683	0.787465	2212	271452
531	Peptic ulcer (excl. esophageal)	digestive	1.00359	0.977767	1.03009	0.787627	5821	264014
958.1	Postoperative shock	injuries & poisonings	1.04354	0.76506	1.42338	0.787869	40	275214
962.2	Insulins and antidiabetic agents causing adverse effects in therapeutic use	injuries & poisonings	0.965451	0.746997	1.24779	0.788211	58	275094
348.4	Cerebral cysts	neurological	1.01299	0.921905	1.11307	0.788361	432	274402
737	Curvature of spine	musculoskeletal	1.00355	0.977605	1.03019	0.790802	5746	263156
686.3	Pilonidal cyst	dermatologic	0.989795	0.917384	1.06792	0.791282	667	274026
701.2	Scar conditions and fibrosis of skin	dermatologic	1.00398	0.974823	1.03401	0.791526	4521	263531
379.5	Disorders of iris and ciliary body	sense organs	1.00874	0.945663	1.07603	0.791617	930	273413
610	Benign mammary dysplasias	genitourinary	0.997105	0.975881	1.01879	0.79173	8867	151695
246.2	Thyroid cyst	endocrine/metabolic	1.02054	0.877276	1.18721	0.792181	167	274830
749.1	Cleft palate	congenital anomalies	0.971493	0.782391	1.2063	0.793435	82	275186
756.5	Congenital osteodystrophies	congenital anomalies	1.01968	0.880322	1.1811	0.794896	178	274926
938.1	Acute dermatitis due to solar radiation	dermatologic	0.986336	0.889013	1.09431	0.795186	355	273673
327.71	Restless legs syndrome	neurological	0.996765	0.972671	1.02146	0.795224	6636	265506
149.1	Cancer of oropharynx	neoplasms	0.986324	0.888799	1.09455	0.795462	357	274891
202.21	Nodular lymphoma	neoplasms	1.01213	0.923325	1.10947	0.796936	459	274772
379.2	Disorders of vitreous body	sense organs	1.00226	0.985093	1.01973	0.797701	14458	252707
733	Other disorders of bone and cartilage	musculoskeletal	1.00195	0.987097	1.01703	0.798078	22359	238852
475.9	Postnasal drip	respiratory	1.00458	0.97001	1.04037	0.798307	3181	264806
447	Other disorders of arteries and arterioles	circulatory system	1.00336	0.977868	1.02952	0.798389	6075	263813
275.5	Disorders of calcium/phosphorus metabolism	endocrine/metabolic	0.99663	0.971044	1.02289	0.799202	5867	262573
362.27	Drusen (degenerative) of retina	sense organs	0.994368	0.951753	1.03889	0.80049	2077	271693
574.3	Cholecystitis without cholelithiasis	digestive	0.99503	0.9573	1.03425	0.800547	2608	269270
224.1	Benign neoplasm of eye, uveal	neoplasms	1.00546	0.963732	1.04899	0.801338	2185	272188
705.3	Hidradenitis	dermatologic	0.99355	0.944629	1.045	0.801669	1515	272699
535.6	Duodenitis	digestive	1.00817	0.946143	1.07426	0.801713	959	271425
754.1	Lumbosacral spondylolysis, congenital	congenital anomalies	1.0314	0.810114	1.31314	0.801864	66	275126
165.1	Cancer of bronchus; lung	neoplasms	1.00513	0.965723	1.04615	0.801892	2454	272000
117.3	Blastomycotic infection	infectious diseases	1.04198	0.755448	1.4372	0.802069	37	275289
736.2	Acquired deformities of finger	musculoskeletal	1.00861	0.943191	1.07856	0.802171	857	273690
38.2	Gram positive septicemia	infectious diseases	1.00993	0.934487	1.09146	0.803058	645	273449
381	Otitis media and Eustachian tube disorders	sense organs	1.00214	0.985416	1.01914	0.803557	14426	243353
370	Keratitis	sense organs	1.00417	0.971654	1.03778	0.804231	3624	267811
529.1	Glossitis	digestive	0.985798	0.880066	1.10423	0.804829	299	274199
242.3	Exophthalmos	endocrine/metabolic	0.989172	0.90703	1.07875	0.805578	515	273991
426.2	Atrioventricular [AV] block	circulatory system	1.004	0.972565	1.03645	0.805634	3979	267569
599.7	Urethral discharge	genitourinary	0.983458	0.860643	1.1238	0.806394	224	274503
433.5	Cerebral aneurysm	circulatory system	1.00593	0.959447	1.05466	0.806541	1735	272866
681.7	Cellulitis and abscess of trunk	dermatologic	1.00388	0.973243	1.03548	0.806612	4075	265404
244.2	Acquired hypothyroidism	endocrine/metabolic	0.996982	0.973057	1.0215	0.807321	6752	264890
860	Bone marrow or stem cell transplant	neoplasms	0.985611	0.876866	1.10784	0.808018	283	274911
527.7	Disturbance of salivary secretion	digestive	0.994476	0.950945	1.04	0.808338	1939	270233
379.3	Aphakia and other disorders of lens	sense organs	1.00814	0.944158	1.07646	0.808523	897	273746
701.4	Keloid scar	dermatologic	0.994217	0.947965	1.04273	0.811409	1709	271720
283.2	Non-autoimmune hemolytic anemias	hematopoietic	0.973915	0.783508	1.2106	0.811778	81	275156
362.2	Degeneration of macula and posterior pole of retina	sense organs	1.00263	0.98097	1.02478	0.81338	8929	262266
523	Gingival and periodontal diseases	digestive	1.00293	0.978823	1.02763	0.813716	6754	263080
850	Hemorrhage or hematoma complicating a procedure	injuries & poisonings	0.9931	0.937505	1.05199	0.813769	1167	271018
604.3	Peyronie's disease	genitourinary	0.989724	0.908006	1.0788	0.814272	526	102777
360.3	Hypotony of eye	sense organs	0.977212	0.804441	1.18709	0.816359	103	275131
155.1	Malignant neoplasm of liver, primary	neoplasms	1.00972	0.930379	1.09583	0.816762	582	274343
858	Complication of internal orthopedic device	injuries & poisonings	0.995081	0.954298	1.03761	0.81736	2218	271022
526	Diseases of the jaws	digestive	0.996748	0.969557	1.0247	0.81746	5110	262217
364.2	Corneal edema	sense organs	1.01014	0.925879	1.10206	0.820453	512	274395
969	Poisoning by psychotropic agents	injuries & poisonings	0.99072	0.914056	1.07381	0.820514	594	273007
279	Disorders involving the immune mechanism	endocrine/metabolic	1.00264	0.980027	1.02578	0.82056	7637	262730
374.3	Ptosis of eyelid	sense organs	1.00419	0.968258	1.04146	0.821972	2971	269929
610.1	Cystic mastopathy	genitourinary	1.00282	0.978487	1.02776	0.822183	6714	155017
589	Abnormal results of function study of kidney	genitourinary	0.993159	0.93543	1.05445	0.822229	1078	271897
444.5	Atheroembolism	circulatory system	1.02864	0.803944	1.31614	0.822313	63	275216
459.9	Circulatory disease NEC	circulatory system	0.997126	0.972386	1.02249	0.822315	6305	259889
795.82	Elevated cancer antigen 125 [CA 125]	symptoms	0.982147	0.839231	1.1494	0.822344	155	275025
433.2	Occlusion of cerebral arteries	circulatory system	0.997318	0.974153	1.02103	0.822767	7298	264438
71.1	HIV infection, symptomatic	infectious diseases	0.996152	0.962948	1.0305	0.823594	3534	271180
711.2	Reiter's disease	musculoskeletal	1.01934	0.861275	1.20641	0.823699	135	275089
428.1	Congestive heart failure (CHF) NOS	circulatory system	0.997831	0.97887	1.01716	0.824453	11313	258498
365.2	Primary angle-closure glaucoma	sense organs	0.99506	0.952216	1.03983	0.825431	2033	272386
427.61	Supraventricular premature beats	circulatory system	1.00542	0.958145	1.05503	0.825876	1677	270274
285.1	Acute posthemorrhagic anemia	hematopoietic	1.00301	0.976222	1.03054	0.82766	5407	261267
620	Dysplasia of female genital organs	genitourinary	0.990647	0.910223	1.07818	0.827789	533	167643
509.5	Respiratory arrest	respiratory	0.963544	0.688695	1.34808	0.828403	34	275173
386.9	Dizziness and giddiness (Light-headedness and vertigo)	sense organs	0.998731	0.987196	1.0104	0.830348	34059	214004
528.12	Oral aphthae	digestive	0.991282	0.91492	1.07402	0.830472	598	272697
302.1	Decreased libido	mental disorders	1.00504	0.959648	1.05258	0.831109	1812	270895
274.2	Crystal arthropathies	endocrine/metabolic	1.00648	0.948301	1.06823	0.831615	1102	272744
337	Disorders of the autonomic nervous system	neurological	0.995033	0.95039	1.04177	0.831634	1838	271699
117	Mycoses	infectious diseases	0.994416	0.944287	1.04721	0.831954	1449	272129
316	Substance addiction and disorders	mental disorders	0.998514	0.984881	1.01234	0.832068	23117	240398
81.11	Acute graft-versus-host disease	infectious diseases	1.04625	0.686593	1.59431	0.833368	22	275285
530.14	Reflux esophagitis	digestive	1.00293	0.975732	1.03088	0.83497	5217	264304
151	Cancer of stomach	neoplasms	1.01047	0.914667	1.11631	0.837585	391	274687
433.32	Moyamoya disease	circulatory system	0.974191	0.757707	1.25253	0.838411	61	275271
361	Retinal detachments and defects	sense organs	1.00347	0.970477	1.03759	0.839053	3522	270265
426.32	Left bundle branch block	circulatory system	0.995961	0.957743	1.0357	0.839329	2573	270329
726.4	Calcaneal spur; Exostosis NOS	musculoskeletal	1.00417	0.96454	1.04543	0.839477	2397	266964
473	Diseases of the larynx and vocal cords	respiratory	1.00219	0.981018	1.02382	0.840916	8818	260223
191.11	Cancer of brain	neoplasms	0.992188	0.918754	1.07149	0.841564	652	274184
795.8	Abnormal tumor markers	symptoms	0.98931	0.88979	1.09996	0.842505	344	274665
840.2	Rotator cuff (capsule) sprain	injuries & poisonings	0.995965	0.956871	1.03666	0.843146	2445	270542
643	Excessive vomiting in pregnancy	pregnancy complications	0.995114	0.947944	1.04463	0.843301	1680	164944
872	Traumatic amputation	injuries & poisonings	0.99262	0.92203	1.06861	0.843988	717	274006
334.1	Spinocerebellar disease	neurological	0.98736	0.869528	1.12116	0.844463	238	274906
255.2	Adrenal hypofunction	endocrine/metabolic	0.995178	0.948259	1.04442	0.844468	1657	272635
376	Disorders of the orbit	sense organs	0.988167	0.877267	1.11309	0.844619	273	274715
504.1	Idiopathic fibrosing alveolitis	respiratory	1.00797	0.930529	1.09186	0.84567	604	274403
440.9	Atherosclerosis of aorta	circulatory system	1.00373	0.966828	1.04203	0.845674	2838	267494
772.6	Facial weakness	symptoms	1.00632	0.944242	1.07247	0.846314	957	272146
737.3	Kyphoscoliosis and scoliosis	musculoskeletal	1.00286	0.974218	1.03235	0.846706	4666	265963
580.12	Non-proliferative glomerulonephritis	genitourinary	1.01038	0.909831	1.12204	0.84692	353	274761
696	Psoriasis and related disorders	dermatologic	1.00248	0.977541	1.02806	0.847177	6216	265495
532	Dysphagia	digestive	0.998478	0.983126	1.01407	0.847192	17485	246955
459.7	Blood vessel replaced	circulatory system	0.994999	0.945507	1.04708	0.84728	1489	272232
686.2	Impetigo	dermatologic	0.992344	0.91752	1.07327	0.847623	623	272437
560.3	Peritoneal or intestinal adhesions	digestive	0.986538	0.857981	1.13436	0.849107	198	274768
300	Anxiety disorders	mental disorders	1.00085	0.992149	1.00962	0.849172	72910	179513
526.42	Arthralgia/ankylosis of temporomandibular joint	digestive	0.990855	0.900803	1.08991	0.850106	420	273784
276.42	Alkalosis	endocrine/metabolic	1.00751	0.931445	1.0898	0.851729	630	272922
592.13	Chronic interstitial cystitis	genitourinary	1.00667	0.938409	1.07989	0.852796	775	274138
871.3	Open wound of foot except toe(s) alone	injuries & poisonings	0.99457	0.938789	1.05367	0.853316	1169	271199
313.3	Autism	mental disorders	1.00815	0.92487	1.09893	0.853595	523	274553
446.4	Wegener's granulomatosis	circulatory system	0.98737	0.862592	1.1302	0.853699	211	275047
256	Ovarian dysfunction	endocrine/metabolic	0.99692	0.964548	1.03038	0.854694	3630	163594
374	Other disorders of eyelids	sense organs	0.998008	0.97657	1.01992	0.85718	8717	258630
361.2	Retinoschisis and retinal cysts	sense organs	0.989119	0.877783	1.11458	0.85749	271	274925
286.7	Other and unspecified coagulation defects	hematopoietic	0.996449	0.958373	1.03604	0.857983	2571	268850
253.11	Acromegaly and gigantism	endocrine/metabolic	0.981987	0.804288	1.19895	0.85835	97	275178
751	Genitourinary congenital anomalies	congenital anomalies	1.00315	0.968734	1.03879	0.85982	3199	268747
337.1	Peripheral autonomic neuropathy	neurological	0.994123	0.931112	1.0614	0.859953	905	273208
612	Breast conditions, congenital or relating to hormones	genitourinary	1.00306	0.96957	1.03771	0.859972	3360	268498
724.9	Other unspecified back disorders	musculoskeletal	0.99562	0.948153	1.04546	0.860189	1619	271106
244.5	Congenital hypothyroidism	endocrine/metabolic	1.01371	0.870911	1.17991	0.860505	166	275022
795.81	Elevated carcinoembryonic antigen [CEA]	symptoms	0.986497	0.847636	1.14811	0.860576	169	274995
613.8	Other specified disorders of breast	genitourinary	0.997614	0.971007	1.02495	0.862474	5471	262101
214.1	Lipoma of skin and subcutaneous tissue	neoplasms	0.99683	0.9613	1.03367	0.863843	2958	268630
367.9	Blindness and low vision	sense organs	1.00281	0.970756	1.03592	0.865639	3728	266309
149.3	Cancer of hypopharynx	neoplasms	1.0309	0.724602	1.46667	0.865656	31	275277
401.1	Essential hypertension	circulatory system	0.999241	0.990384	1.00818	0.867179	111107	146205
117.4	Aspergillosis	infectious diseases	1.00917	0.906411	1.12357	0.867724	334	274799
871.4	Open wound of toe(s)	injuries & poisonings	0.992874	0.91145	1.08157	0.869884	529	272977
288.1	Decreased white blood cell count	hematopoietic	1.00204	0.977851	1.02683	0.870099	6617	263972
512.1	Wheezing	respiratory	1.00247	0.973212	1.03262	0.870142	4453	261859
557	Intestinal malabsorption (non-celiac)	digestive	1.00366	0.96056	1.04869	0.870497	2003	271160
710.11	Acute osteomyelitis	musculoskeletal	0.995703	0.945341	1.04875	0.870834	1460	272997
260.7	Polyphagia	endocrine/metabolic	0.987832	0.850955	1.14672	0.872184	171	274841
516	Abnormal sputum	respiratory	1.00362	0.960277	1.04893	0.872388	1995	270178
981	Toxic effect of (non-ethyl) alcohol and petroleum and other solvents	injuries & poisonings	1.01094	0.885221	1.15451	0.872438	221	274410
229.1	Benign neoplasm of lymph nodes	neoplasms	1.03485	0.68103	1.57248	0.872524	22	275080
496	Chronic airway obstruction	respiratory	1.00121	0.986492	1.01614	0.873102	19940	247092
856	Vascular complications of surgery and medical procedures	injuries & poisonings	1.01378	0.856802	1.19952	0.873305	136	274673
377.3	Optic neuritis/neuropathy	sense organs	0.996887	0.959185	1.03607	0.874054	2639	271039
751.2	Congenital anomalies of urinary system	congenital anomalies	0.996821	0.958178	1.03702	0.87457	2495	270489
614	Inflammatory diseases of female pelvic organs	genitourinary	1.00135	0.984562	1.01842	0.875957	15107	138212
626.4	Premenstrual tension syndromes	genitourinary	0.994036	0.922036	1.07166	0.876083	675	167237
348.7	Coma	neurological	1.00989	0.892203	1.14311	0.876249	250	274050
256.4	Polycystic ovaries	endocrine/metabolic	1.00274	0.968713	1.03797	0.876361	3310	164239
714.1	Rheumatoid arthritis	musculoskeletal	1.00197	0.97739	1.02717	0.876403	6436	266258
974	Poisoning by water, mineral, and uric acid metabolism drugs	injuries & poisonings	0.969532	0.654673	1.43582	0.877264	25	275155
805	Fracture of vertebral column without mention of spinal cord injury	injuries & poisonings	1.00254	0.970788	1.03533	0.877336	3795	269180
280	Iron deficiency anemias	hematopoietic	0.998929	0.985313	1.01273	0.878391	22604	241229
722.1	Displacement of intervertebral disc	musculoskeletal	1.00157	0.981469	1.02208	0.879569	9780	255526
747.13	Congenital anomalies of great vessels	congenital anomalies	1.00763	0.913116	1.11193	0.879775	396	274532
801	Fracture of ankle and foot	injuries & poisonings	0.998322	0.97682	1.0203	0.879857	8385	260194
835	Internal derangement of knee	injuries & poisonings	1.00178	0.978578	1.02553	0.88179	7208	261178
577	Diseases of pancreas	digestive	0.998096	0.973301	1.02352	0.881974	6263	265575
362.29	Macular degeneration (senile) of retina NOS	sense organs	0.996485	0.951143	1.04399	0.882174	1859	272070
110.11	Dermatophytosis of nail	infectious diseases	0.998636	0.980702	1.0169	0.882682	12712	253278
830	Dislocation	injuries & poisonings	1.00157	0.980724	1.02285	0.884025	9020	257826
619.1	Noninflammatory disorders of ovary, fallopian tube, and broad ligament	genitourinary	0.996291	0.947189	1.04794	0.885422	1508	163919
540	Appendiceal conditions	digestive	0.99679	0.954018	1.04148	0.885734	2015	271591
696.4	Psoriasis	dermatologic	1.00188	0.976452	1.02797	0.886003	5965	266648
31	Diseases due to other mycobacteria	infectious diseases	1.00801	0.902662	1.12565	0.887358	316	274784
418	Nonspecific chest pain	circulatory system	0.999325	0.989968	1.00877	0.888051	59861	183166
792.1	Papanicolaou smear of cervix or vagina with atypical squamous cells	genitourinary	0.998107	0.972092	1.02482	0.888155	5696	158552
523.1	Gingivitis	digestive	1.00306	0.961172	1.04678	0.888213	2140	270672
735.2	Acquired toe deformities	musculoskeletal	1.00174	0.977714	1.02636	0.888269	6817	263095
531.1	Hemorrhage from gastrointestinal ulcer	digestive	1.00565	0.92961	1.08791	0.88827	626	273591
711	Arthropathy associated with infections	musculoskeletal	1.00373	0.95281	1.05736	0.888618	1435	272446
375.1	Dry eyes	sense organs	1.00113	0.985005	1.01751	0.892007	16277	247889
290.2	Delirium due to conditions classified elsewhere	mental disorders	1.00437	0.943045	1.06968	0.892083	978	272432
800	Fracture of lower limb	injuries & poisonings	1.00144	0.980854	1.02245	0.892137	9272	261021
259.1	Nonspecific abnormal results of other endocrine function study	endocrine/metabolic	1.02013	0.763902	1.36231	0.89256	46	275166
159.2	Malignant neoplasm of small intestine, including duodenum	neoplasms	0.990285	0.85918	1.1414	0.892818	191	274986
624.2	Atrophy of female genital tract	genitourinary	0.990375	0.859851	1.14071	0.893292	192	168289
709.7	Unspecified diffuse connective tissue disease	dermatologic	1.00356	0.952429	1.05744	0.893979	1403	273065
198.3	Secondary malignant neoplasm of digestive systems	neoplasms	1.00679	0.911368	1.1122	0.894087	389	274635
747.12	Valvular heart disease/ heart chambers	congenital anomalies	1.00422	0.943765	1.06855	0.89417	1002	273784
245.1	Thyroiditis, acute and subacute	endocrine/metabolic	0.988411	0.831597	1.1748	0.894786	129	275041
627.5	Premature menopause and other ovarian failure	genitourinary	1.00253	0.965223	1.04129	0.895941	2750	162798
870.6	Open wound of neck	injuries & poisonings	0.978737	0.708149	1.35272	0.896428	37	275175
401	Hypertension	circulatory system	0.999413	0.99055	1.00835	0.897176	113109	144547
613.7	Other signs and symptoms in breast	genitourinary	0.99775	0.96422	1.03245	0.897229	3334	267588
110.12	Althete's foot	infectious diseases	0.998065	0.96883	1.02818	0.898379	4495	264775
394.2	Mitral valve disease	circulatory system	1.00323	0.954546	1.0544	0.898924	1573	272273
458.9	Hypotension NOS	circulatory system	0.998501	0.975655	1.02188	0.898933	7480	257703
555.21	Ulcerative colitis (chronic)	digestive	0.99648	0.943666	1.05225	0.899008	1304	273302
227.1	Benign neoplasm of adrenal gland	neoplasms	1.00363	0.948023	1.06249	0.900898	1192	273208
735.22	Claw toe (acquired)	musculoskeletal	0.984771	0.773392	1.25392	0.900935	66	275149
1012	Late effect	NA	0.992638	0.882677	1.1163	0.901826	279	274465
350.6	Disturbances of sensation of smell and taste	neurological	1.00305	0.955243	1.05325	0.90274	1621	271166
289.4	Lymphadenitis	hematopoietic	0.998825	0.98013	1.01788	0.902904	11272	251422
272.11	Hypercholesterolemia	endocrine/metabolic	0.999259	0.987386	1.01127	0.903244	34313	226496
698	Pruritus and related conditions	dermatologic	1.00129	0.98059	1.02243	0.903547	9246	251416
593.2	Microscopic hematuria	genitourinary	0.997663	0.960373	1.0364	0.904184	2697	270011
756.1	Congenital anomalies of abdominal wall; diaphram	congenital anomalies	1.01256	0.824755	1.24312	0.905107	91	274995
342	Hemiplegia	neurological	1.00306	0.952153	1.05668	0.908528	1431	271941
550.4	Umbilical hernia	digestive	1.00175	0.972265	1.03213	0.908625	4399	266635
288.3	Eosinophilia	hematopoietic	0.995034	0.913036	1.0844	0.909659	522	274167
550.3	Femoral hernia	digestive	1.00911	0.862748	1.1803	0.909686	157	274966
323.2	Acute (transverse) myelitis	neurological	0.991629	0.857322	1.14698	0.90986	181	275076
668	Complications of the administration of anesthetic or other sedation in labor and delivery	NA	1.0253	0.663194	1.58511	0.910508	20	275192
501	Pneumonitis due to inhalation of food or vomitus	respiratory	1.0027	0.956266	1.0514	0.911143	1737	271203
753.1	Congenital cataract and lens anomalies	congenital anomalies	0.978379	0.666273	1.43669	0.911212	26	275258
751.3	Obstructive genitourinary defect	congenital anomalies	1.00914	0.859852	1.18435	0.911296	150	275035
743.22	Pathologic fracture of femur	musculoskeletal	1.00638	0.899385	1.12609	0.911761	306	274627
291	Other specified nonpsychotic and/or transient mental disorders	mental disorders	1.00147	0.975691	1.02793	0.911974	5758	262115
365.5	Pseudoexfoliation glaucoma	sense organs	1.0084	0.869201	1.1699	0.912068	178	275085
240	Simple and unspecified goiter	endocrine/metabolic	1.00208	0.9656	1.03995	0.912408	2822	269935
709	Diffuse diseases of connective tissue	dermatologic	0.998403	0.970289	1.02733	0.912693	4823	268039
362.4	Retinal vascular changes and abnomalities	sense organs	0.997759	0.958305	1.03884	0.913204	2422	271423
732	Osteochondropathies	musculoskeletal	1.00409	0.93215	1.08159	0.914259	694	273582
550.2	Diaphragmatic hernia	digestive	1.00106	0.981608	1.0209	0.915632	10620	253273
324	Other CNS infection and poliomyelitis	neurological	0.996433	0.93134	1.06608	0.917442	852	273828
362	Other retinal disorders	sense organs	0.999116	0.982525	1.01599	0.917522	15483	252415
949.1	Diaper or napkin rash	injuries & poisonings	1.01857	0.717574	1.44581	0.918012	31	275116
193	Thyroid cancer	neoplasms	1.00212	0.962498	1.04336	0.918201	2390	272464
643.1	Hyperemesis gravidarum	pregnancy complications	0.996075	0.923642	1.07419	0.918678	675	167030
369.2	Eye infection, viral	sense organs	1.00311	0.944943	1.06487	0.918764	1081	271854
474.2	Chronic tonsillitis and adenoiditis	respiratory	0.997891	0.958125	1.03931	0.918969	2333	270318
789	Nausea and vomiting	symptoms	1.00058	0.989395	1.01189	0.919708	36395	208310
348	Other conditions of brain	neurological	0.998733	0.97438	1.0237	0.919845	6500	263723
355	Complex regional/central pain syndrome	neurological	1.00284	0.948809	1.05995	0.920066	1252	273017
691	Congenital anomalies of skin	dermatologic	1.00278	0.949309	1.05926	0.920883	1281	271262
649	Other conditions or status of the mother complicating pregnancy, childbirth, or the puerperium	pregnancy complications	1.00109	0.979863	1.02277	0.920908	10023	153155
526.8	Exostosis of jaw	digestive	1.01174	0.802265	1.27591	0.921442	71	275130
800.1	Fracture of neck of femur	injuries & poisonings	0.997735	0.953705	1.0438	0.921573	1916	272526
797.1	Cardiogenic shock	symptoms	1.00384	0.930082	1.08344	0.921675	667	273867
686.4	Pyogenic granuloma	dermatologic	1.0056	0.897751	1.12641	0.923129	297	274229
368.5	Color vision deficiencies	sense organs	1.00999	0.825061	1.23638	0.923229	94	275079
596	Other disorders of bladder	genitourinary	1.00102	0.98047	1.02199	0.923565	9424	258744
340.1	Migrain with aura	neurological	1.00122	0.976132	1.02695	0.924962	6099	264678
374.6	Dermatochalasis	sense organs	1.00163	0.967904	1.03652	0.925874	3413	269522
189.12	Malignant neoplasm of renal pelvis	neoplasms	1.00717	0.865227	1.1724	0.926567	168	274969
386.3	Labyrinthitis	sense organs	0.996173	0.918081	1.08091	0.926656	577	273379
280.1	Iron deficiency anemias, unspecified or not due to blood loss	hematopoietic	0.99932	0.984942	1.01391	0.926714	20039	244674
496.1	Emphysema	respiratory	0.998737	0.971995	1.02621	0.927289	5419	266509
70.1	Viral hepatitis A	infectious diseases	0.995605	0.905283	1.09494	0.927672	426	274481
259.3	Delay in sexual development and puberty NEC	endocrine/metabolic	0.985811	0.721191	1.34753	0.928593	40	275249
81	Infection/inflammation of internal prosthetic device; implant; and graft	infectious diseases	0.997177	0.936661	1.0616	0.929481	986	273253
284.1	Pancytopenia	hematopoietic	0.998079	0.956393	1.04158	0.92962	2153	271737
743.2	Pathologic fracture	musculoskeletal	1.00231	0.95209	1.05518	0.929906	1466	271920
579.8	Nonspecific abnormal findings in stool contents	digestive	0.99872	0.970298	1.02798	0.930714	4715	262631
967	Adverse effects of sedatives or other central nervous system depressants and anesthetics	injuries & poisonings	1.00369	0.923431	1.09091	0.93105	553	273446
316.1	Polyneuropathy due to drugs	mental disorders	0.997517	0.942575	1.05566	0.931451	1204	273499
809	Fracture of unspecified bones	injuries & poisonings	0.999297	0.983404	1.01545	0.931491	16042	242124
363.3	Chorioretinal scars	sense organs	0.997898	0.950891	1.04723	0.931894	1682	272422
284	Aplastic anemia	hematopoietic	0.998223	0.958049	1.04008	0.932383	2322	271381
191.1	Cancer of brain and nervous system	neoplasms	0.996901	0.927771	1.07118	0.932539	746	273991
655.1	Abnormality in fetal heart rate or rhythm	pregnancy complications	0.997919	0.95054	1.04766	0.933102	1657	163865
619	Noninflammatory female genital disorders	genitourinary	1.00062	0.986113	1.01535	0.933263	21057	126918
727.6	Rupture of tendon, nontraumatic	musculoskeletal	0.998553	0.96501	1.03326	0.93379	3376	269053
210	Benign neoplasm of lip, oral cavity, and pharynx	neoplasms	0.996823	0.923034	1.07651	0.935367	652	273667
495.2	Asthma with exacerbation	respiratory	0.999172	0.979181	1.01957	0.936003	9776	258595
536.8	Dyspepsia and other specified disorders of function of stomach	digestive	0.9987	0.967419	1.03099	0.936125	3883	265011
357	Inflammatory and toxic neuropathy	neurological	1.00069	0.983735	1.01793	0.937175	14148	251762
457.3	Encounter for long-term (current) use of aspirin	circulatory system	0.999387	0.984169	1.01484	0.937523	18347	245309
704.8	Other specified diseases of hair and hair follicles	dermatologic	1.00133	0.968382	1.03541	0.937775	3479	264803
1007	Injury to blood vessels	NA	0.993428	0.841207	1.17319	0.938061	140	274797
264	Lack of normal physiological development	endocrine/metabolic	1.00429	0.901224	1.11915	0.938213	328	274510
803.21	Colles' fracture	injuries & poisonings	0.996741	0.917647	1.08265	0.938309	563	274268
727.8	Plica syndrome	musculoskeletal	0.993363	0.838479	1.17686	0.938623	133	274838
714.2	Juvenile rheumatoid arthritis	musculoskeletal	1.00461	0.893028	1.13013	0.938967	274	274886
516.1	Hemoptysis	respiratory	0.998258	0.953505	1.04511	0.940624	1848	270898
450	Noninfectious disorders of lymphatic channels	circulatory system	1.00121	0.969375	1.0341	0.941347	3738	269123
695.41	Cutaneous lupus erythematosus	dermatologic	1.00237	0.939777	1.06913	0.942689	927	273928
158	Neoplasm of unspecified nature of digestive system	neoplasms	1.00176	0.953694	1.05224	0.944221	1609	271476
10	Tuberculosis	infectious diseases	1.00263	0.930916	1.07988	0.944609	712	273442
818.2	Subarachnoid hemorrhage (injury)	injuries & poisonings	0.99134	0.770767	1.27504	0.945997	61	275179
530.13	Barrett's esophagus	digestive	1.00124	0.965929	1.03783	0.946217	3054	271072
528	Diseases of the oral soft tissues, excluding lesions specific for gingiva and tongue	digestive	1.00087	0.975968	1.0264	0.946275	6200	259124
368.4	Visual field defects	sense organs	1.00136	0.96252	1.04176	0.94644	2493	270041
358.1	Myasthenia gravis	neurological	0.996946	0.911031	1.09096	0.946965	475	274687
261.41	Rickets or osteomalacia	endocrine/metabolic	1.00347	0.905869	1.11159	0.94709	370	274537
349	Other and unspecified disorders of the nervous system	neurological	0.998253	0.947746	1.05145	0.947385	1438	271257
625.1	Dyspareunia	genitourinary	0.998231	0.94493	1.05454	0.949588	1273	165638
334.2	Anterior horn cell disease	neurological	1.00425	0.879056	1.14728	0.950193	217	274904
519.2	Respiratory complications	respiratory	0.99587	0.874176	1.13451	0.95038	227	274221
444	Arterial embolism and thrombosis	circulatory system	1.00196	0.941444	1.06637	0.950795	994	273167
750.1	Upper gastrointestinal congenital anomalies	congenital anomalies	1.00277	0.916859	1.09673	0.951752	479	273547
110.2	Dermatomycoses	infectious diseases	0.99851	0.948844	1.05078	0.954333	1482	270886
289	Other diseases of blood and blood-forming organs	hematopoietic	0.999091	0.968283	1.03088	0.954609	3985	265163
368	Visual disturbances	sense organs	1.00044	0.98457	1.01657	0.956745	16232	239487
586.12	Vesicoureteral reflux	genitourinary	1.0055	0.819552	1.23365	0.958049	91	275134
414.2	ASCVD	circulatory system	0.997339	0.903078	1.10144	0.958056	394	274492
433.21	Cerebral artery occlusion, with cerebral infarction	circulatory system	0.999359	0.975736	1.02355	0.958081	7034	264930
396	Abnormal heart sounds	circulatory system	0.99938	0.976359	1.02294	0.958394	7356	261554
614.33	Pelvic inflammatory disease, NOS	genitourinary	0.997993	0.925186	1.07653	0.958533	669	166816
757	Congenital anomalies of the integument	congenital anomalies	1.003	0.894097	1.12516	0.959325	291	274172
1000	Burns	NA	0.99847	0.941183	1.05924	0.959502	1106	272093
289.3	Personal history of diseases of blood and blood-forming organs	hematopoietic	0.998654	0.946954	1.05318	0.960377	1363	271027
465.2	Acute pharyngitis	respiratory	0.999654	0.985942	1.01356	0.960863	22593	224492
614.5	Inflammatory disease of cervix, vagina, and vulva	genitourinary	1.0004	0.982624	1.01849	0.965386	13209	141458
90.3	Venereal diseases due to Chlamydia trachomatis	infectious diseases	1.00289	0.870971	1.15479	0.967997	193	274632
614.51	Cervicitis and endocervicitis	genitourinary	1.00124	0.941742	1.0645	0.968371	1025	164136
483	Acute bronchitis and bronchiolitis	respiratory	1.00036	0.981905	1.01917	0.969505	11683	245894
752.11	Spina bifida	congenital anomalies	1.00199	0.903984	1.11061	0.96986	362	274741
870.5	Open wound of lip and mouth	injuries & poisonings	1.00186	0.908189	1.10519	0.970396	403	273107
362.7	Hereditary retinal dystrophies	sense organs	1.00151	0.923688	1.08589	0.970824	593	274248
499	Cystic fibrosis	respiratory	1.00268	0.868569	1.15749	0.970892	185	274913
755.61	Congenital hip dysplasia and deformity	congenital anomalies	0.997633	0.877798	1.13383	0.971043	233	274821
614.4	Inflammatory diseases of uterus, except cervix	genitourinary	1.00227	0.885599	1.13431	0.971349	249	167685
580.11	Proliferative glomerulonephritis	genitourinary	1.00243	0.876158	1.14689	0.971867	213	274928
705	Disorders of sweat glands	dermatologic	1.00064	0.964221	1.03843	0.973076	2815	269148
695.8	Other specified erythematous conditions	dermatologic	1.00058	0.966478	1.03588	0.973883	3240	267213
790.8	Elevated C-reactive protein (CRP)	symptoms	0.999072	0.943744	1.05764	0.974508	1189	272227
586	Other disorders of the kidney and ureters	genitourinary	0.999753	0.984265	1.01549	0.975307	17857	244101
994.21	Septic shock	injuries & poisonings	1.00079	0.951697	1.05241	0.975461	1551	271922
803.2	Fracture of radius and ulna	injuries & poisonings	0.99957	0.971518	1.02843	0.976363	4851	268075
676	Other disorders of the breast associated with childbirth and disorders of lactation	pregnancy complications	1.00187	0.878505	1.14255	0.977794	220	167942
366	Cataract	sense organs	1.00018	0.987873	1.01263	0.977887	35865	227098
736	Other acquired deformities of limbs	musculoskeletal	1.00046	0.965522	1.03666	0.979793	3084	267789
264.9	Lack of normal physiological development, unspecified	endocrine/metabolic	1.00185	0.858843	1.16868	0.981192	162	274952
368.9	Subjective visual disturbances	sense organs	0.999532	0.961114	1.03949	0.981316	2525	266906
528.7	Sialolithiasis	digestive	0.998549	0.884008	1.12793	0.981362	260	274726
426.8	Other cardiac conduction disorders	circulatory system	1.00081	0.934721	1.07157	0.981466	826	272686
530.2	Esophageal bleeding (varices/hemorrhage)	digestive	1.00051	0.956789	1.04623	0.982063	1967	269906
497	Bronchitis	respiratory	1.00024	0.979101	1.02183	0.982471	8748	251180
378.5	Paralytic strabismus	sense organs	0.999222	0.931715	1.07162	0.982598	792	274018
253.7	Other disorders of neurohypophysis	endocrine/metabolic	0.999049	0.914179	1.0918	0.983245	492	273925
253.5	Pituitary dwarfism	endocrine/metabolic	0.997431	0.770613	1.29101	0.984409	58	275245
456	Chronic venous insufficiency [CVI]	circulatory system	1.00023	0.977068	1.02394	0.984672	7332	262831
531.5	Gastrojejunal ulcer	digestive	1.00098	0.903651	1.10879	0.985034	365	274578
614.32	Chronic inflammatory pelvic disease	genitourinary	0.99912	0.904561	1.10356	0.986146	386	167863
112.3	Candidiasis of skin and nails	infectious diseases	1.0004	0.950829	1.05256	0.987685	1490	270658
513.31	Apnea	respiratory	0.999562	0.941741	1.06093	0.988506	1084	272125
627.2	Symptomatic menopause	genitourinary	1.00013	0.981769	1.01884	0.98891	12809	146101
289.1	Myelofibrosis	hematopoietic	1.00154	0.798836	1.25568	0.98935	76	275223
251.1	Hypoglycemia	endocrine/metabolic	1.00022	0.966298	1.03533	0.989985	3263	267694
473.1	Chronic laryngitis	respiratory	1.00051	0.92185	1.08588	0.990306	576	273839
706.8	Other specified diseases of sebaceous glands	dermatologic	1.00016	0.973925	1.0271	0.990671	5660	260023
377	Disorders of optic nerve and visual pathways	sense organs	0.999852	0.97249	1.02798	0.991663	5132	267066
939.1	Contact and allergic dermatitis of eyelid	dermatologic	0.999237	0.863015	1.15696	0.991858	179	274594
853	Complication of colostomy or enterostomy	injuries & poisonings	1.00049	0.910182	1.09976	0.991922	430	274528
388	Other disorders of ear	sense organs	0.999675	0.938542	1.06479	0.991956	966	270901
286.5	Hemorrhagic disorder due to intrinsic circulating anticoagulants	hematopoietic	1.00076	0.860145	1.16437	0.992121	168	274947
174.2	Breast cancer [male]	neoplasms	1.0013	0.769555	1.30284	0.992259	56	103522
580.13	Acute glomerulonephritis, NOS	genitourinary	0.998987	0.80336	1.24225	0.992728	81	275118
502	Postinflammatory pulmonary fibrosis	respiratory	1.00018	0.960735	1.04125	0.992859	2414	270105
564.9	Personal history of diseases of digestive system	digestive	0.999886	0.970711	1.02994	0.993981	4467	262764
1014	Effects of heat, cold and air pressure	NA	1.00087	0.791622	1.26544	0.994178	71	275154
277.6	Other deficiencies of circulating enzymes	endocrine/metabolic	0.999329	0.816928	1.22246	0.994789	94	275128
362.21	Macular degeneration, dry	sense organs	1.00021	0.93718	1.06748	0.994998	942	273859
386.21	Central origin vertigo	sense organs	0.999675	0.898579	1.11214	0.995225	337	274516
8.5	Bacterial enteritis	infectious diseases	1.00011	0.963822	1.03776	0.995389	2875	269664
714	Rheumatoid arthritis and other inflammatory polyarthropathies	musculoskeletal	1.00004	0.978272	1.0223	0.996977	8256	263154
625	Pain and other symptoms associated with female genital organs	genitourinary	1.00004	0.98031	1.02016	0.997184	10264	148349
525.1	Loss of teeth or edentulism	digestive	1.00006	0.964264	1.03719	0.997317	2954	270585
325	Phlebitis and thrombophlebitis of intracranial venous sinuses	neurological	1.00024	0.855972	1.16883	0.997553	158	275099
691.3	Congenital pigmentary anomalies of skin	dermatologic	0.999875	0.83825	1.19266	0.998894	123	275095
224	Benign neoplasm of eye	neoplasms	0.999973	0.960388	1.04119	0.998967	2407	271674
